# Hidden Dependencies in Endometriosis Microarray Classifiers: Sample Reuse, Outcome-Informed Batch Correction, and Diagnostic Reassessment

**DOI:** 10.64898/2026.11.15.26368137

**Authors:** Elena Krikun, Abedalrhman Alkhateeb

**Affiliations:** Lakehead University, Thunder Bay, Ontario, Canada; Department of Computer Science, Lakehead University, Thunder Bay, Ontario, Canada

**Keywords:** endometriosis, GEO, Affymetrix CEL, exact sample reuse, data leakage, ComBat, scanner date, molecular classification, random forest, reproducibility, nested cross-validation

## Abstract

Distinct Gene Expression Omnibus (GEO) accessions do not necessarily represent independent transcriptomic samples. We investigated exact array reuse, access to test diagnoses during batch correction, and cohort and acquisition-date confounding in endometriosis classifiers. We compared decompressed CEL files using SHA-256, reconstructed a matrisome elastic-net workflow, changed test labels supplied to ComBat, and conducted 3,582 constrained training-label refits. We also evaluated the effect of removing matching training copies in a five-gene Huang-inspired random forest and performed a 324-probe nested internal benchmark within GSE51981. Of 37 test CEL files, 26 (70.3%) were identical to training arrays; all had been scanned in 2004–2005. Changing a test diagnosis supplied to ComBat moved the fixed classifier score toward the supplied label in all 37 interventions. In a deduplicated, batch-constrained comparison, median nominal balanced accuracy was 0.881 when ComBat received true test outcomes and 0.549 without them; the outcome-informed arm performed better in 1,193 of 1,194 matched refit comparisons. In the separate Huang-inspired reconstruction, removing each target’s matching training copy lowered pooled AUC from 1.000 to 0.323 (conditional 95% interval 0.105–0.571). Exploratory nested AUC was 0.733 for endometriosis versus other gynecological conditions, and date-held-out AUC in 2009 was 0.698. For endometriosis versus healthy controls, a date-only out-of-fold model achieved AUC 0.935, compared with 0.893 for the molecular model. Together, these findings show how exact array reuse, outcome-informed preprocessing, and acquisition-date structure can compromise the interpretation of nominally independent validation. They describe reconstructions and exploratory internal analyses, not corrected performance estimates for the published classifiers.

## Supplementary material for "Hidden Dependencies in Endometriosis Microarray Classifiers: Sample Reuse, Outcome-Informed Batch Correction, and Diagnostic Reassessment": Supplementary_Table_S6_1194_paired_deltas.csv

layout	family	configuration	replicate	delta_BA
FULL179	WITHIN_BATCH	ARCHIVED	1	0.12648809523809534
FULL179	WITHIN_BATCH	ARCHIVED	2	0.15029761904761907
FULL179	WITHIN_BATCH	ARCHIVED	3	0.32291666666666663
FULL179	WITHIN_BATCH	ARCHIVED	4	0.49702380952380953
FULL179	WITHIN_BATCH	ARCHIVED	5	0.21279761904761907
FULL179	WITHIN_BATCH	ARCHIVED	6	0.3080357142857143
FULL179	WITHIN_BATCH	ARCHIVED	7	0.30059523809523814
FULL179	WITHIN_BATCH	ARCHIVED	8	0.0803571428571429
FULL179	WITHIN_BATCH	ARCHIVED	9	0.28422619047619047
FULL179	WITHIN_BATCH	ARCHIVED	10	0.3080357142857143
FULL179	WITHIN_BATCH	ARCHIVED	11	0.18898809523809523
FULL179	WITHIN_BATCH	ARCHIVED	12	0.26041666666666674
FULL179	WITHIN_BATCH	ARCHIVED	13	0.29166666666666663
FULL179	WITHIN_BATCH	ARCHIVED	14	0.33035714285714285
FULL179	WITHIN_BATCH	ARCHIVED	15	0.5104166666666666
FULL179	WITHIN_BATCH	ARCHIVED	16	0.25297619047619047
FULL179	WITHIN_BATCH	ARCHIVED	17	0.1741071428571429
FULL179	WITHIN_BATCH	ARCHIVED	18	0.35565476190476186
FULL179	WITHIN_BATCH	ARCHIVED	19	0.2366071428571429
FULL179	WITHIN_BATCH	ARCHIVED	20	0.22916666666666663
FULL179	WITHIN_BATCH	ARCHIVED	21	0.2842261904761906
FULL179	WITHIN_BATCH	ARCHIVED	22	0.2053571428571428
FULL179	WITHIN_BATCH	ARCHIVED	23	0.28422619047619047
FULL179	WITHIN_BATCH	ARCHIVED	24	0.363095238095238
FULL179	WITHIN_BATCH	ARCHIVED	25	0.324404761904762
FULL179	WITHIN_BATCH	ARCHIVED	26	0.22172619047619058
FULL179	WITHIN_BATCH	ARCHIVED	27	0.4642857142857143
FULL179	WITHIN_BATCH	ARCHIVED	28	0.26041666666666674
FULL179	WITHIN_BATCH	ARCHIVED	29	0.2053571428571429
FULL179	WITHIN_BATCH	ARCHIVED	30	0.18898809523809534
FULL179	WITHIN_BATCH	ARCHIVED	31	0.40178571428571436
FULL179	WITHIN_BATCH	ARCHIVED	32	0.38690476190476186
FULL179	WITHIN_BATCH	ARCHIVED	33	0.38690476190476186
FULL179	WITHIN_BATCH	ARCHIVED	34	0.4017857142857143
FULL179	WITHIN_BATCH	ARCHIVED	35	0.386904761904762
FULL179	WITHIN_BATCH	ARCHIVED	36	0.3080357142857143
FULL179	WITHIN_BATCH	ARCHIVED	37	0.2455357142857143
FULL179	WITHIN_BATCH	ARCHIVED	38	0.1741071428571428
FULL179	WITHIN_BATCH	ARCHIVED	39	0.3154761904761906
FULL179	WITHIN_BATCH	ARCHIVED	40	0.1651785714285714
FULL179	WITHIN_BATCH	ARCHIVED	41	0.2529761904761906
FULL179	WITHIN_BATCH	ARCHIVED	42	0.2767857142857143
FULL179	WITHIN_BATCH	ARCHIVED	43	0.36904761904761896
FULL179	WITHIN_BATCH	ARCHIVED	44	0.33779761904761896
FULL179	WITHIN_BATCH	ARCHIVED	45	0.11904761904761907
FULL179	WITHIN_BATCH	ARCHIVED	46	0.18154761904761907
FULL179	WITHIN_BATCH	ARCHIVED	47	0.32291666666666663
FULL179	WITHIN_BATCH	ARCHIVED	48	0.18154761904761907
FULL179	WITHIN_BATCH	ARCHIVED	49	0.32291666666666663
FULL179	WITHIN_BATCH	ARCHIVED	50	0.22916666666666663
FULL179	WITHIN_BATCH	ARCHIVED	51	0.42559523809523814
FULL179	WITHIN_BATCH	ARCHIVED	52	0.418154761904762
FULL179	WITHIN_BATCH	ARCHIVED	53	0.34672619047619047
FULL179	WITHIN_BATCH	ARCHIVED	54	0.32291666666666674
FULL179	WITHIN_BATCH	ARCHIVED	55	0.2053571428571428
FULL179	WITHIN_BATCH	ARCHIVED	56	0.19791666666666674
FULL179	WITHIN_BATCH	ARCHIVED	57	0.21279761904761907
FULL179	WITHIN_BATCH	ARCHIVED	58	0.19791666666666663
FULL179	WITHIN_BATCH	ARCHIVED	59	0.16666666666666674
FULL179	WITHIN_BATCH	ARCHIVED	60	0.3318452380952381
FULL179	WITHIN_BATCH	ARCHIVED	61	0.25297619047619047
FULL179	WITHIN_BATCH	ARCHIVED	62	0.41666666666666674
FULL179	WITHIN_BATCH	ARCHIVED	63	0.43303571428571436
FULL179	WITHIN_BATCH	ARCHIVED	64	0.3080357142857143
FULL179	WITHIN_BATCH	ARCHIVED	65	0.30059523809523814
FULL179	WITHIN_BATCH	ARCHIVED	66	0.28422619047619047
FULL179	WITHIN_BATCH	ARCHIVED	67	0.300595238095238
FULL179	WITHIN_BATCH	ARCHIVED	68	0.2678571428571429
FULL179	WITHIN_BATCH	ARCHIVED	69	0.31547619047619047
FULL179	WITHIN_BATCH	ARCHIVED	70	0.30059523809523814
FULL179	WITHIN_BATCH	ARCHIVED	71	0.16666666666666663
FULL179	WITHIN_BATCH	ARCHIVED	72	0.27529761904761907
FULL179	WITHIN_BATCH	ARCHIVED	73	0.31547619047619047
FULL179	WITHIN_BATCH	ARCHIVED	74	0.3705357142857143
FULL179	WITHIN_BATCH	ARCHIVED	75	0.36309523809523814
FULL179	WITHIN_BATCH	ARCHIVED	76	0.11904761904761907
FULL179	WITHIN_BATCH	ARCHIVED	77	0.41666666666666663
FULL179	WITHIN_BATCH	ARCHIVED	78	0.21279761904761896
FULL179	WITHIN_BATCH	ARCHIVED	79	0.22172619047619047
FULL179	WITHIN_BATCH	ARCHIVED	80	0.33184523809523814
FULL179	WITHIN_BATCH	ARCHIVED	81	0.19791666666666674
FULL179	WITHIN_BATCH	ARCHIVED	82	0.29315476190476186
FULL179	WITHIN_BATCH	ARCHIVED	83	0.33184523809523814
FULL179	WITHIN_BATCH	ARCHIVED	84	0.3705357142857143
FULL179	WITHIN_BATCH	ARCHIVED	85	0.3392857142857143
FULL179	WITHIN_BATCH	ARCHIVED	86	0.30654761904761907
FULL179	WITHIN_BATCH	ARCHIVED	87	0.25297619047619047
FULL179	WITHIN_BATCH	ARCHIVED	88	0.48809523809523814
FULL179	WITHIN_BATCH	ARCHIVED	89	0.2678571428571429
FULL179	WITHIN_BATCH	ARCHIVED	90	0.19791666666666663
FULL179	WITHIN_BATCH	ARCHIVED	91	0.2767857142857143
FULL179	WITHIN_BATCH	ARCHIVED	92	0.1741071428571429
FULL179	WITHIN_BATCH	ARCHIVED	93	0.2589285714285714
FULL179	WITHIN_BATCH	ARCHIVED	94	0.15922619047619047
FULL179	WITHIN_BATCH	ARCHIVED	95	0.22916666666666674
FULL179	WITHIN_BATCH	ARCHIVED	96	0.1116071428571429
FULL179	WITHIN_BATCH	ARCHIVED	97	0.4241071428571429
FULL179	WITHIN_BATCH	ARCHIVED	98	0.0401785714285714
FULL179	WITHIN_BATCH	ARCHIVED	99	0.2053571428571429
FULL179	WITHIN_BATCH	ARCHIVED	100	0.32291666666666674
FULL179	WITHIN_BATCH	ARCHIVED	101	0.418154761904762
FULL179	WITHIN_BATCH	ARCHIVED	102	0.29166666666666663
FULL179	WITHIN_BATCH	ARCHIVED	103	0.42559523809523814
FULL179	WITHIN_BATCH	ARCHIVED	104	0.19791666666666674
FULL179	WITHIN_BATCH	ARCHIVED	105	0.19791666666666674
FULL179	WITHIN_BATCH	ARCHIVED	106	0.2455357142857143
FULL179	WITHIN_BATCH	ARCHIVED	107	0.12648809523809523
FULL179	WITHIN_BATCH	ARCHIVED	108	0.22916666666666663
FULL179	WITHIN_BATCH	ARCHIVED	109	0.418154761904762
FULL179	WITHIN_BATCH	ARCHIVED	110	0.300595238095238
FULL179	WITHIN_BATCH	ARCHIVED	111	0.25297619047619047
FULL179	WITHIN_BATCH	ARCHIVED	112	0.2916666666666667
FULL179	WITHIN_BATCH	ARCHIVED	113	0.27529761904761907
FULL179	WITHIN_BATCH	ARCHIVED	114	0.25148809523809523
FULL179	WITHIN_BATCH	ARCHIVED	115	0.22172619047619047
FULL179	WITHIN_BATCH	ARCHIVED	116	0.3080357142857143
FULL179	WITHIN_BATCH	ARCHIVED	117	0.3303571428571429
FULL179	WITHIN_BATCH	ARCHIVED	118	0.26041666666666674
FULL179	WITHIN_BATCH	ARCHIVED	119	0.2142857142857143
FULL179	WITHIN_BATCH	ARCHIVED	120	0.4017857142857143
FULL179	WITHIN_BATCH	ARCHIVED	121	0.1741071428571428
FULL179	WITHIN_BATCH	ARCHIVED	122	0.15029761904761896
FULL179	WITHIN_BATCH	ARCHIVED	123	0.15029761904761896
FULL179	WITHIN_BATCH	ARCHIVED	124	0.2678571428571429
FULL179	WITHIN_BATCH	ARCHIVED	125	0.2366071428571429
FULL179	WITHIN_BATCH	ARCHIVED	126	0.2529761904761906
FULL179	WITHIN_BATCH	ARCHIVED	127	0.16517857142857145
FULL179	WITHIN_BATCH	ARCHIVED	128	0.28422619047619047
FULL179	WITHIN_BATCH	ARCHIVED	129	0.26041666666666663
FULL179	WITHIN_BATCH	ARCHIVED	130	0.1741071428571428
FULL179	WITHIN_BATCH	ARCHIVED	131	0.4017857142857143
FULL179	WITHIN_BATCH	ARCHIVED	132	0.22916666666666663
FULL179	WITHIN_BATCH	ARCHIVED	133	0.3392857142857143
FULL179	WITHIN_BATCH	ARCHIVED	134	0.3080357142857143
FULL179	WITHIN_BATCH	ARCHIVED	135	0.3556547619047619
FULL179	WITHIN_BATCH	ARCHIVED	136	0.25297619047619047
FULL179	WITHIN_BATCH	ARCHIVED	137	0.34672619047619047
FULL179	WITHIN_BATCH	ARCHIVED	138	0.29166666666666674
FULL179	WITHIN_BATCH	ARCHIVED	139	0.4107142857142857
FULL179	WITHIN_BATCH	ARCHIVED	140	0.3482142857142857
FULL179	WITHIN_BATCH	ARCHIVED	141	0.4955357142857142
FULL179	WITHIN_BATCH	ARCHIVED	142	0.19791666666666674
FULL179	WITHIN_BATCH	ARCHIVED	143	0.22172619047619047
FULL179	WITHIN_BATCH	ARCHIVED	144	0.04017857142857151
FULL179	WITHIN_BATCH	ARCHIVED	145	0.24404761904761907
FULL179	WITHIN_BATCH	ARCHIVED	146	0.3869047619047619
FULL179	WITHIN_BATCH	ARCHIVED	147	0.4880952380952381
FULL179	WITHIN_BATCH	ARCHIVED	148	0.1741071428571428
FULL179	WITHIN_BATCH	ARCHIVED	149	0.19047619047619047
FULL179	WITHIN_BATCH	ARCHIVED	150	0.2991071428571429
FULL179	WITHIN_BATCH	ARCHIVED	151	0.24404761904761907
FULL179	WITHIN_BATCH	ARCHIVED	152	0.3392857142857143
FULL179	WITHIN_BATCH	ARCHIVED	153	0.24404761904761907
FULL179	WITHIN_BATCH	ARCHIVED	154	0.5044642857142858
FULL179	WITHIN_BATCH	ARCHIVED	155	0.29166666666666663
FULL179	WITHIN_BATCH	ARCHIVED	156	0.18154761904761907
FULL179	WITHIN_BATCH	ARCHIVED	157	0.5044642857142858
FULL179	WITHIN_BATCH	ARCHIVED	158	0.2366071428571429
FULL179	WITHIN_BATCH	ARCHIVED	159	0.15029761904761907
FULL179	WITHIN_BATCH	ARCHIVED	160	0.38541666666666663
FULL179	WITHIN_BATCH	ARCHIVED	161	0.28422619047619047
FULL179	WITHIN_BATCH	ARCHIVED	162	0.22172619047619047
FULL179	WITHIN_BATCH	ARCHIVED	163	0.2767857142857142
FULL179	WITHIN_BATCH	ARCHIVED	164	0.19791666666666663
FULL179	WITHIN_BATCH	ARCHIVED	165	0.386904761904762
FULL179	WITHIN_BATCH	ARCHIVED	166	0.2455357142857143
FULL179	WITHIN_BATCH	ARCHIVED	167	0.2827380952380952
FULL179	WITHIN_BATCH	ARCHIVED	168	0.4806547619047619
FULL179	WITHIN_BATCH	ARCHIVED	169	0.26041666666666663
FULL179	WITHIN_BATCH	ARCHIVED	170	0.29166666666666663
FULL179	WITHIN_BATCH	ARCHIVED	171	0.16666666666666663
FULL179	WITHIN_BATCH	ARCHIVED	172	0.3392857142857143
FULL179	WITHIN_BATCH	ARCHIVED	173	0.4181547619047619
FULL179	WITHIN_BATCH	ARCHIVED	174	0.18154761904761907
FULL179	WITHIN_BATCH	ARCHIVED	175	0.2366071428571428
FULL179	WITHIN_BATCH	ARCHIVED	176	0.32291666666666674
FULL179	WITHIN_BATCH	ARCHIVED	177	0.35565476190476186
FULL179	WITHIN_BATCH	ARCHIVED	178	0.38541666666666663
FULL179	WITHIN_BATCH	ARCHIVED	179	0.22172619047619047
FULL179	WITHIN_BATCH	ARCHIVED	180	0.4092261904761906
FULL179	WITHIN_BATCH	ARCHIVED	181	0.3705357142857143
FULL179	WITHIN_BATCH	ARCHIVED	182	0.3392857142857143
FULL179	WITHIN_BATCH	ARCHIVED	183	0.32291666666666663
FULL179	WITHIN_BATCH	ARCHIVED	184	0.2366071428571429
FULL179	WITHIN_BATCH	ARCHIVED	185	0.3154761904761904
FULL179	WITHIN_BATCH	ARCHIVED	186	0.33779761904761896
FULL179	WITHIN_BATCH	ARCHIVED	187	0.3080357142857143
FULL179	WITHIN_BATCH	ARCHIVED	188	0.25297619047619047
FULL179	WITHIN_BATCH	ARCHIVED	189	0.3467261904761906
FULL179	WITHIN_BATCH	ARCHIVED	190	0.42559523809523814
FULL179	WITHIN_BATCH	ARCHIVED	191	0.39434523809523814
FULL179	WITHIN_BATCH	ARCHIVED	192	0.11904761904761907
FULL179	WITHIN_BATCH	ARCHIVED	193	0.30654761904761907
FULL179	WITHIN_BATCH	ARCHIVED	194	0.1651785714285714
FULL179	WITHIN_BATCH	ARCHIVED	195	0.18154761904761907
FULL179	WITHIN_BATCH	ARCHIVED	196	0.30803571428571436
FULL179	WITHIN_BATCH	ARCHIVED	197	0.2142857142857143
FULL179	WITHIN_BATCH	ARCHIVED	198	0.24404761904761907
FULL179	WITHIN_BATCH	ARCHIVED	199	0.2678571428571428
FULL179	WITHIN_BATCH	PRIOR_FIXED_SENSITIVITY	1	0.008928571428571397
FULL179	WITHIN_BATCH	PRIOR_FIXED_SENSITIVITY	2	0.18154761904761907
FULL179	WITHIN_BATCH	PRIOR_FIXED_SENSITIVITY	3	0.2916666666666667
FULL179	WITHIN_BATCH	PRIOR_FIXED_SENSITIVITY	4	0.4419642857142857
FULL179	WITHIN_BATCH	PRIOR_FIXED_SENSITIVITY	5	0.3392857142857143
FULL179	WITHIN_BATCH	PRIOR_FIXED_SENSITIVITY	6	0.30059523809523814
FULL179	WITHIN_BATCH	PRIOR_FIXED_SENSITIVITY	7	0.29315476190476186
FULL179	WITHIN_BATCH	PRIOR_FIXED_SENSITIVITY	8	0.04017857142857151
FULL179	WITHIN_BATCH	PRIOR_FIXED_SENSITIVITY	9	0.26041666666666674
FULL179	WITHIN_BATCH	PRIOR_FIXED_SENSITIVITY	10	0.25297619047619047
FULL179	WITHIN_BATCH	PRIOR_FIXED_SENSITIVITY	11	0.2053571428571429
FULL179	WITHIN_BATCH	PRIOR_FIXED_SENSITIVITY	12	0.32291666666666674
FULL179	WITHIN_BATCH	PRIOR_FIXED_SENSITIVITY	13	0.394345238095238
FULL179	WITHIN_BATCH	PRIOR_FIXED_SENSITIVITY	14	0.3541666666666667
FULL179	WITHIN_BATCH	PRIOR_FIXED_SENSITIVITY	15	0.2991071428571429
FULL179	WITHIN_BATCH	PRIOR_FIXED_SENSITIVITY	16	0.2053571428571429
FULL179	WITHIN_BATCH	PRIOR_FIXED_SENSITIVITY	17	0.18154761904761907
FULL179	WITHIN_BATCH	PRIOR_FIXED_SENSITIVITY	18	0.331845238095238
FULL179	WITHIN_BATCH	PRIOR_FIXED_SENSITIVITY	19	0.28422619047619047
FULL179	WITHIN_BATCH	PRIOR_FIXED_SENSITIVITY	20	0.28422619047619047
FULL179	WITHIN_BATCH	PRIOR_FIXED_SENSITIVITY	21	0.1741071428571429
FULL179	WITHIN_BATCH	PRIOR_FIXED_SENSITIVITY	22	0.3080357142857142
FULL179	WITHIN_BATCH	PRIOR_FIXED_SENSITIVITY	23	0.2366071428571429
FULL179	WITHIN_BATCH	PRIOR_FIXED_SENSITIVITY	24	0.3080357142857143
FULL179	WITHIN_BATCH	PRIOR_FIXED_SENSITIVITY	25	0.3482142857142857
FULL179	WITHIN_BATCH	PRIOR_FIXED_SENSITIVITY	26	0.15029761904761896
FULL179	WITHIN_BATCH	PRIOR_FIXED_SENSITIVITY	27	0.37797619047619047
FULL179	WITHIN_BATCH	PRIOR_FIXED_SENSITIVITY	28	0.26041666666666663
FULL179	WITHIN_BATCH	PRIOR_FIXED_SENSITIVITY	29	0.3318452380952381
FULL179	WITHIN_BATCH	PRIOR_FIXED_SENSITIVITY	30	0.14136904761904767
FULL179	WITHIN_BATCH	PRIOR_FIXED_SENSITIVITY	31	0.3943452380952381
FULL179	WITHIN_BATCH	PRIOR_FIXED_SENSITIVITY	32	0.4255952380952381
FULL179	WITHIN_BATCH	PRIOR_FIXED_SENSITIVITY	33	0.34672619047619047
FULL179	WITHIN_BATCH	PRIOR_FIXED_SENSITIVITY	34	0.38541666666666674
FULL179	WITHIN_BATCH	PRIOR_FIXED_SENSITIVITY	35	0.33184523809523814
FULL179	WITHIN_BATCH	PRIOR_FIXED_SENSITIVITY	36	0.3869047619047619
FULL179	WITHIN_BATCH	PRIOR_FIXED_SENSITIVITY	37	0.37202380952380953
FULL179	WITHIN_BATCH	PRIOR_FIXED_SENSITIVITY	38	0.33184523809523814
FULL179	WITHIN_BATCH	PRIOR_FIXED_SENSITIVITY	39	0.22916666666666663
FULL179	WITHIN_BATCH	PRIOR_FIXED_SENSITIVITY	40	0.3616071428571429
FULL179	WITHIN_BATCH	PRIOR_FIXED_SENSITIVITY	41	0.3080357142857143
FULL179	WITHIN_BATCH	PRIOR_FIXED_SENSITIVITY	42	0.37797619047619047
FULL179	WITHIN_BATCH	PRIOR_FIXED_SENSITIVITY	43	0.30654761904761907
FULL179	WITHIN_BATCH	PRIOR_FIXED_SENSITIVITY	44	0.2514880952380951
FULL179	WITHIN_BATCH	PRIOR_FIXED_SENSITIVITY	45	0.0714285714285714
FULL179	WITHIN_BATCH	PRIOR_FIXED_SENSITIVITY	46	0.18154761904761907
FULL179	WITHIN_BATCH	PRIOR_FIXED_SENSITIVITY	47	0.29166666666666663
FULL179	WITHIN_BATCH	PRIOR_FIXED_SENSITIVITY	48	0.28422619047619047
FULL179	WITHIN_BATCH	PRIOR_FIXED_SENSITIVITY	49	0.32291666666666663
FULL179	WITHIN_BATCH	PRIOR_FIXED_SENSITIVITY	50	0.31547619047619047
FULL179	WITHIN_BATCH	PRIOR_FIXED_SENSITIVITY	51	0.4017857142857142
FULL179	WITHIN_BATCH	PRIOR_FIXED_SENSITIVITY	52	0.40327380952380953
FULL179	WITHIN_BATCH	PRIOR_FIXED_SENSITIVITY	53	0.41815476190476186
FULL179	WITHIN_BATCH	PRIOR_FIXED_SENSITIVITY	54	0.29166666666666663
FULL179	WITHIN_BATCH	PRIOR_FIXED_SENSITIVITY	55	0.2366071428571429
FULL179	WITHIN_BATCH	PRIOR_FIXED_SENSITIVITY	56	0.26041666666666674
FULL179	WITHIN_BATCH	PRIOR_FIXED_SENSITIVITY	57	0.2366071428571428
FULL179	WITHIN_BATCH	PRIOR_FIXED_SENSITIVITY	58	0.19791666666666663
FULL179	WITHIN_BATCH	PRIOR_FIXED_SENSITIVITY	59	0.1830357142857143
FULL179	WITHIN_BATCH	PRIOR_FIXED_SENSITIVITY	60	0.3794642857142857
FULL179	WITHIN_BATCH	PRIOR_FIXED_SENSITIVITY	61	0.26041666666666663
FULL179	WITHIN_BATCH	PRIOR_FIXED_SENSITIVITY	62	0.34672619047619047
FULL179	WITHIN_BATCH	PRIOR_FIXED_SENSITIVITY	63	0.35416666666666663
FULL179	WITHIN_BATCH	PRIOR_FIXED_SENSITIVITY	64	0.33184523809523814
FULL179	WITHIN_BATCH	PRIOR_FIXED_SENSITIVITY	65	0.26934523809523814
FULL179	WITHIN_BATCH	PRIOR_FIXED_SENSITIVITY	66	0.3392857142857143
FULL179	WITHIN_BATCH	PRIOR_FIXED_SENSITIVITY	67	0.25297619047619047
FULL179	WITHIN_BATCH	PRIOR_FIXED_SENSITIVITY	68	0.26041666666666663
FULL179	WITHIN_BATCH	PRIOR_FIXED_SENSITIVITY	69	0.19047619047619047
FULL179	WITHIN_BATCH	PRIOR_FIXED_SENSITIVITY	70	0.16666666666666663
FULL179	WITHIN_BATCH	PRIOR_FIXED_SENSITIVITY	71	0.11904761904761907
FULL179	WITHIN_BATCH	PRIOR_FIXED_SENSITIVITY	72	0.2991071428571429
FULL179	WITHIN_BATCH	PRIOR_FIXED_SENSITIVITY	73	0.40178571428571436
FULL179	WITHIN_BATCH	PRIOR_FIXED_SENSITIVITY	74	0.15029761904761907
FULL179	WITHIN_BATCH	PRIOR_FIXED_SENSITIVITY	75	0.32291666666666663
FULL179	WITHIN_BATCH	PRIOR_FIXED_SENSITIVITY	76	0.1741071428571428
FULL179	WITHIN_BATCH	PRIOR_FIXED_SENSITIVITY	77	0.5193452380952381
FULL179	WITHIN_BATCH	PRIOR_FIXED_SENSITIVITY	78	0.19791666666666674
FULL179	WITHIN_BATCH	PRIOR_FIXED_SENSITIVITY	79	0.29166666666666674
FULL179	WITHIN_BATCH	PRIOR_FIXED_SENSITIVITY	80	0.30059523809523814
FULL179	WITHIN_BATCH	PRIOR_FIXED_SENSITIVITY	81	0.22172619047619058
FULL179	WITHIN_BATCH	PRIOR_FIXED_SENSITIVITY	82	0.26934523809523814
FULL179	WITHIN_BATCH	PRIOR_FIXED_SENSITIVITY	83	0.30059523809523814
FULL179	WITHIN_BATCH	PRIOR_FIXED_SENSITIVITY	84	0.39434523809523814
FULL179	WITHIN_BATCH	PRIOR_FIXED_SENSITIVITY	85	0.29166666666666663
FULL179	WITHIN_BATCH	PRIOR_FIXED_SENSITIVITY	86	0.3928571428571429
FULL179	WITHIN_BATCH	PRIOR_FIXED_SENSITIVITY	87	0.2455357142857143
FULL179	WITHIN_BATCH	PRIOR_FIXED_SENSITIVITY	88	0.449404761904762
FULL179	WITHIN_BATCH	PRIOR_FIXED_SENSITIVITY	89	0.31547619047619047
FULL179	WITHIN_BATCH	PRIOR_FIXED_SENSITIVITY	90	0.2053571428571429
FULL179	WITHIN_BATCH	PRIOR_FIXED_SENSITIVITY	91	0.25297619047619047
FULL179	WITHIN_BATCH	PRIOR_FIXED_SENSITIVITY	92	0.3779761904761906
FULL179	WITHIN_BATCH	PRIOR_FIXED_SENSITIVITY	93	0.22023809523809523
FULL179	WITHIN_BATCH	PRIOR_FIXED_SENSITIVITY	94	0.10416666666666674
FULL179	WITHIN_BATCH	PRIOR_FIXED_SENSITIVITY	95	0.25297619047619047
FULL179	WITHIN_BATCH	PRIOR_FIXED_SENSITIVITY	96	0.11904761904761907
FULL179	WITHIN_BATCH	PRIOR_FIXED_SENSITIVITY	97	0.39285714285714285
FULL179	WITHIN_BATCH	PRIOR_FIXED_SENSITIVITY	98	0.11904761904761907
FULL179	WITHIN_BATCH	PRIOR_FIXED_SENSITIVITY	99	0.2053571428571429
FULL179	WITHIN_BATCH	PRIOR_FIXED_SENSITIVITY	100	0.32291666666666663
FULL179	WITHIN_BATCH	PRIOR_FIXED_SENSITIVITY	101	0.45833333333333326
FULL179	WITHIN_BATCH	PRIOR_FIXED_SENSITIVITY	102	0.2053571428571428
FULL179	WITHIN_BATCH	PRIOR_FIXED_SENSITIVITY	103	0.4017857142857143
FULL179	WITHIN_BATCH	PRIOR_FIXED_SENSITIVITY	104	0.1741071428571429
FULL179	WITHIN_BATCH	PRIOR_FIXED_SENSITIVITY	105	0.1428571428571429
FULL179	WITHIN_BATCH	PRIOR_FIXED_SENSITIVITY	106	0.18154761904761907
FULL179	WITHIN_BATCH	PRIOR_FIXED_SENSITIVITY	107	0.15029761904761907
FULL179	WITHIN_BATCH	PRIOR_FIXED_SENSITIVITY	108	0.1741071428571429
FULL179	WITHIN_BATCH	PRIOR_FIXED_SENSITIVITY	109	0.3556547619047619
FULL179	WITHIN_BATCH	PRIOR_FIXED_SENSITIVITY	110	0.28422619047619047
FULL179	WITHIN_BATCH	PRIOR_FIXED_SENSITIVITY	111	0.22172619047619047
FULL179	WITHIN_BATCH	PRIOR_FIXED_SENSITIVITY	112	0.23660714285714285
FULL179	WITHIN_BATCH	PRIOR_FIXED_SENSITIVITY	113	0.22767857142857145
FULL179	WITHIN_BATCH	PRIOR_FIXED_SENSITIVITY	114	0.2678571428571429
FULL179	WITHIN_BATCH	PRIOR_FIXED_SENSITIVITY	115	0.26041666666666674
FULL179	WITHIN_BATCH	PRIOR_FIXED_SENSITIVITY	116	0.30803571428571436
FULL179	WITHIN_BATCH	PRIOR_FIXED_SENSITIVITY	117	0.32291666666666663
FULL179	WITHIN_BATCH	PRIOR_FIXED_SENSITIVITY	118	0.2529761904761906
FULL179	WITHIN_BATCH	PRIOR_FIXED_SENSITIVITY	119	0.2455357142857143
FULL179	WITHIN_BATCH	PRIOR_FIXED_SENSITIVITY	120	0.41815476190476186
FULL179	WITHIN_BATCH	PRIOR_FIXED_SENSITIVITY	121	0.055059523809523836
FULL179	WITHIN_BATCH	PRIOR_FIXED_SENSITIVITY	122	0.1741071428571429
FULL179	WITHIN_BATCH	PRIOR_FIXED_SENSITIVITY	123	0.19047619047619047
FULL179	WITHIN_BATCH	PRIOR_FIXED_SENSITIVITY	124	0.3154761904761904
FULL179	WITHIN_BATCH	PRIOR_FIXED_SENSITIVITY	125	0.2053571428571429
FULL179	WITHIN_BATCH	PRIOR_FIXED_SENSITIVITY	126	0.2455357142857143
FULL179	WITHIN_BATCH	PRIOR_FIXED_SENSITIVITY	127	0.2678571428571428
FULL179	WITHIN_BATCH	PRIOR_FIXED_SENSITIVITY	128	0.2767857142857143
FULL179	WITHIN_BATCH	PRIOR_FIXED_SENSITIVITY	129	0.2842261904761906
FULL179	WITHIN_BATCH	PRIOR_FIXED_SENSITIVITY	130	0.22916666666666674
FULL179	WITHIN_BATCH	PRIOR_FIXED_SENSITIVITY	131	0.3779761904761906
FULL179	WITHIN_BATCH	PRIOR_FIXED_SENSITIVITY	132	0.27529761904761907
FULL179	WITHIN_BATCH	PRIOR_FIXED_SENSITIVITY	133	0.3779761904761906
FULL179	WITHIN_BATCH	PRIOR_FIXED_SENSITIVITY	134	0.300595238095238
FULL179	WITHIN_BATCH	PRIOR_FIXED_SENSITIVITY	135	0.33928571428571436
FULL179	WITHIN_BATCH	PRIOR_FIXED_SENSITIVITY	136	0.22916666666666663
FULL179	WITHIN_BATCH	PRIOR_FIXED_SENSITIVITY	137	0.39434523809523814
FULL179	WITHIN_BATCH	PRIOR_FIXED_SENSITIVITY	138	0.324404761904762
FULL179	WITHIN_BATCH	PRIOR_FIXED_SENSITIVITY	139	0.4017857142857143
FULL179	WITHIN_BATCH	PRIOR_FIXED_SENSITIVITY	140	0.4107142857142857
FULL179	WITHIN_BATCH	PRIOR_FIXED_SENSITIVITY	141	0.5818452380952381
FULL179	WITHIN_BATCH	PRIOR_FIXED_SENSITIVITY	142	0.12648809523809523
FULL179	WITHIN_BATCH	PRIOR_FIXED_SENSITIVITY	143	0.10267857142857151
FULL179	WITHIN_BATCH	PRIOR_FIXED_SENSITIVITY	144	0.023809523809523836
FULL179	WITHIN_BATCH	PRIOR_FIXED_SENSITIVITY	145	0.18898809523809518
FULL179	WITHIN_BATCH	PRIOR_FIXED_SENSITIVITY	146	0.5044642857142858
FULL179	WITHIN_BATCH	PRIOR_FIXED_SENSITIVITY	147	0.44196428571428575
FULL179	WITHIN_BATCH	PRIOR_FIXED_SENSITIVITY	148	0.08779761904761907
FULL179	WITHIN_BATCH	PRIOR_FIXED_SENSITIVITY	149	0.2455357142857143
FULL179	WITHIN_BATCH	PRIOR_FIXED_SENSITIVITY	150	0.3705357142857143
FULL179	WITHIN_BATCH	PRIOR_FIXED_SENSITIVITY	151	0.19791666666666669
FULL179	WITHIN_BATCH	PRIOR_FIXED_SENSITIVITY	152	0.1830357142857143
FULL179	WITHIN_BATCH	PRIOR_FIXED_SENSITIVITY	153	0.26041666666666663
FULL179	WITHIN_BATCH	PRIOR_FIXED_SENSITIVITY	154	0.40922619047619047
FULL179	WITHIN_BATCH	PRIOR_FIXED_SENSITIVITY	155	0.1741071428571429
FULL179	WITHIN_BATCH	PRIOR_FIXED_SENSITIVITY	156	0.41815476190476186
FULL179	WITHIN_BATCH	PRIOR_FIXED_SENSITIVITY	157	0.3705357142857143
FULL179	WITHIN_BATCH	PRIOR_FIXED_SENSITIVITY	158	0.22916666666666674
FULL179	WITHIN_BATCH	PRIOR_FIXED_SENSITIVITY	159	0.25297619047619047
FULL179	WITHIN_BATCH	PRIOR_FIXED_SENSITIVITY	160	0.35416666666666663
FULL179	WITHIN_BATCH	PRIOR_FIXED_SENSITIVITY	161	0.29166666666666663
FULL179	WITHIN_BATCH	PRIOR_FIXED_SENSITIVITY	162	0.331845238095238
FULL179	WITHIN_BATCH	PRIOR_FIXED_SENSITIVITY	163	0.22172619047619047
FULL179	WITHIN_BATCH	PRIOR_FIXED_SENSITIVITY	164	0.36309523809523814
FULL179	WITHIN_BATCH	PRIOR_FIXED_SENSITIVITY	165	0.28422619047619047
FULL179	WITHIN_BATCH	PRIOR_FIXED_SENSITIVITY	166	0.1741071428571428
FULL179	WITHIN_BATCH	PRIOR_FIXED_SENSITIVITY	167	0.24404761904761896
FULL179	WITHIN_BATCH	PRIOR_FIXED_SENSITIVITY	168	0.5595238095238095
FULL179	WITHIN_BATCH	PRIOR_FIXED_SENSITIVITY	169	0.29166666666666663
FULL179	WITHIN_BATCH	PRIOR_FIXED_SENSITIVITY	170	0.2991071428571428
FULL179	WITHIN_BATCH	PRIOR_FIXED_SENSITIVITY	171	0.1116071428571428
FULL179	WITHIN_BATCH	PRIOR_FIXED_SENSITIVITY	172	0.3467261904761906
FULL179	WITHIN_BATCH	PRIOR_FIXED_SENSITIVITY	173	0.49702380952380953
FULL179	WITHIN_BATCH	PRIOR_FIXED_SENSITIVITY	174	0.15922619047619047
FULL179	WITHIN_BATCH	PRIOR_FIXED_SENSITIVITY	175	0.15773809523809523
FULL179	WITHIN_BATCH	PRIOR_FIXED_SENSITIVITY	176	0.37053571428571436
FULL179	WITHIN_BATCH	PRIOR_FIXED_SENSITIVITY	177	0.26934523809523814
FULL179	WITHIN_BATCH	PRIOR_FIXED_SENSITIVITY	178	0.45684523809523814
FULL179	WITHIN_BATCH	PRIOR_FIXED_SENSITIVITY	179	0.22916666666666663
FULL179	WITHIN_BATCH	PRIOR_FIXED_SENSITIVITY	180	0.46428571428571436
FULL179	WITHIN_BATCH	PRIOR_FIXED_SENSITIVITY	181	0.31547619047619047
FULL179	WITHIN_BATCH	PRIOR_FIXED_SENSITIVITY	182	0.3080357142857143
FULL179	WITHIN_BATCH	PRIOR_FIXED_SENSITIVITY	183	0.25148809523809523
FULL179	WITHIN_BATCH	PRIOR_FIXED_SENSITIVITY	184	0.2053571428571429
FULL179	WITHIN_BATCH	PRIOR_FIXED_SENSITIVITY	185	0.3869047619047619
FULL179	WITHIN_BATCH	PRIOR_FIXED_SENSITIVITY	186	0.31398809523809523
FULL179	WITHIN_BATCH	PRIOR_FIXED_SENSITIVITY	187	0.26041666666666674
FULL179	WITHIN_BATCH	PRIOR_FIXED_SENSITIVITY	188	0.261904761904762
FULL179	WITHIN_BATCH	PRIOR_FIXED_SENSITIVITY	189	0.22916666666666663
FULL179	WITHIN_BATCH	PRIOR_FIXED_SENSITIVITY	190	0.2678571428571428
FULL179	WITHIN_BATCH	PRIOR_FIXED_SENSITIVITY	191	0.33184523809523814
FULL179	WITHIN_BATCH	PRIOR_FIXED_SENSITIVITY	192	0.08779761904761907
FULL179	WITHIN_BATCH	PRIOR_FIXED_SENSITIVITY	193	0.22023809523809523
FULL179	WITHIN_BATCH	PRIOR_FIXED_SENSITIVITY	194	0.12648809523809512
FULL179	WITHIN_BATCH	PRIOR_FIXED_SENSITIVITY	195	0.1741071428571428
FULL179	WITHIN_BATCH	PRIOR_FIXED_SENSITIVITY	196	0.418154761904762
FULL179	WITHIN_BATCH	PRIOR_FIXED_SENSITIVITY	197	0.1428571428571428
FULL179	WITHIN_BATCH	PRIOR_FIXED_SENSITIVITY	198	0.2991071428571429
FULL179	WITHIN_BATCH	PRIOR_FIXED_SENSITIVITY	199	0.3080357142857143
FULL179	WITHIN_BATCH_PHASE	ARCHIVED	1	0.32440476190476186
FULL179	WITHIN_BATCH_PHASE	ARCHIVED	2	0.30059523809523814
FULL179	WITHIN_BATCH_PHASE	ARCHIVED	3	0.25297619047619047
FULL179	WITHIN_BATCH_PHASE	ARCHIVED	4	0.07886904761904756
FULL179	WITHIN_BATCH_PHASE	ARCHIVED	5	0.3154761904761904
FULL179	WITHIN_BATCH_PHASE	ARCHIVED	6	0.22172619047619047
FULL179	WITHIN_BATCH_PHASE	ARCHIVED	7	0.06398809523809523
FULL179	WITHIN_BATCH_PHASE	ARCHIVED	8	0.26041666666666663
FULL179	WITHIN_BATCH_PHASE	ARCHIVED	9	0.34672619047619047
FULL179	WITHIN_BATCH_PHASE	ARCHIVED	10	0.26934523809523814
FULL179	WITHIN_BATCH_PHASE	ARCHIVED	11	0.42559523809523814
FULL179	WITHIN_BATCH_PHASE	ARCHIVED	12	0.2842261904761906
FULL179	WITHIN_BATCH_PHASE	ARCHIVED	13	0.18154761904761907
FULL179	WITHIN_BATCH_PHASE	ARCHIVED	14	0.32291666666666674
FULL179	WITHIN_BATCH_PHASE	ARCHIVED	15	0.3392857142857142
FULL179	WITHIN_BATCH_PHASE	ARCHIVED	16	0.4717261904761906
FULL179	WITHIN_BATCH_PHASE	ARCHIVED	17	0.16666666666666674
FULL179	WITHIN_BATCH_PHASE	ARCHIVED	18	0.30803571428571436
FULL179	WITHIN_BATCH_PHASE	ARCHIVED	19	0.4732142857142857
FULL179	WITHIN_BATCH_PHASE	ARCHIVED	20	0.3303571428571428
FULL179	WITHIN_BATCH_PHASE	ARCHIVED	21	0.33184523809523814
FULL179	WITHIN_BATCH_PHASE	ARCHIVED	22	0.21279761904761907
FULL179	WITHIN_BATCH_PHASE	ARCHIVED	23	0.22916666666666663
FULL179	WITHIN_BATCH_PHASE	ARCHIVED	24	0.39434523809523814
FULL179	WITHIN_BATCH_PHASE	ARCHIVED	25	0.31547619047619047
FULL179	WITHIN_BATCH_PHASE	ARCHIVED	26	0.2678571428571428
FULL179	WITHIN_BATCH_PHASE	ARCHIVED	27	0.19791666666666674
FULL179	WITHIN_BATCH_PHASE	ARCHIVED	28	0.28422619047619047
FULL179	WITHIN_BATCH_PHASE	ARCHIVED	29	0.4880952380952381
FULL179	WITHIN_BATCH_PHASE	ARCHIVED	30	0.1741071428571429
FULL179	WITHIN_BATCH_PHASE	ARCHIVED	31	0.26041666666666674
FULL179	WITHIN_BATCH_PHASE	ARCHIVED	32	0.12648809523809523
FULL179	WITHIN_BATCH_PHASE	ARCHIVED	33	0.3928571428571429
FULL179	WITHIN_BATCH_PHASE	ARCHIVED	34	0.2842261904761906
FULL179	WITHIN_BATCH_PHASE	ARCHIVED	35	0.3705357142857143
FULL179	WITHIN_BATCH_PHASE	ARCHIVED	36	0.22172619047619047
FULL179	WITHIN_BATCH_PHASE	ARCHIVED	37	0.07142857142857151
FULL179	WITHIN_BATCH_PHASE	ARCHIVED	38	0.36309523809523814
FULL179	WITHIN_BATCH_PHASE	ARCHIVED	39	0.22172619047619047
FULL179	WITHIN_BATCH_PHASE	ARCHIVED	40	0.2991071428571429
FULL179	WITHIN_BATCH_PHASE	ARCHIVED	41	0.19047619047619047
FULL179	WITHIN_BATCH_PHASE	ARCHIVED	42	0.48809523809523814
FULL179	WITHIN_BATCH_PHASE	ARCHIVED	43	0.30654761904761896
FULL179	WITHIN_BATCH_PHASE	ARCHIVED	44	0.26041666666666674
FULL179	WITHIN_BATCH_PHASE	ARCHIVED	45	0.31547619047619047
FULL179	WITHIN_BATCH_PHASE	ARCHIVED	46	0.26041666666666663
FULL179	WITHIN_BATCH_PHASE	ARCHIVED	47	0.26041666666666663
FULL179	WITHIN_BATCH_PHASE	ARCHIVED	48	0.48065476190476186
FULL179	WITHIN_BATCH_PHASE	ARCHIVED	49	0.2366071428571428
FULL179	WITHIN_BATCH_PHASE	ARCHIVED	50	0.21279761904761907
FULL179	WITHIN_BATCH_PHASE	ARCHIVED	51	0.15029761904761896
FULL179	WITHIN_BATCH_PHASE	ARCHIVED	52	0.09523809523809534
FULL179	WITHIN_BATCH_PHASE	ARCHIVED	53	0.34672619047619047
FULL179	WITHIN_BATCH_PHASE	ARCHIVED	54	0.27529761904761907
FULL179	WITHIN_BATCH_PHASE	ARCHIVED	55	0.2276785714285714
FULL179	WITHIN_BATCH_PHASE	ARCHIVED	56	0.23809523809523803
FULL179	WITHIN_BATCH_PHASE	ARCHIVED	57	0.29166666666666674
FULL179	WITHIN_BATCH_PHASE	ARCHIVED	58	0.12648809523809523
FULL179	WITHIN_BATCH_PHASE	ARCHIVED	59	0.2901785714285714
FULL179	WITHIN_BATCH_PHASE	ARCHIVED	60	0.2678571428571428
FULL179	WITHIN_BATCH_PHASE	ARCHIVED	61	0.3154761904761906
FULL179	WITHIN_BATCH_PHASE	ARCHIVED	62	0.1741071428571428
FULL179	WITHIN_BATCH_PHASE	ARCHIVED	63	0.331845238095238
FULL179	WITHIN_BATCH_PHASE	ARCHIVED	64	0.2366071428571429
FULL179	WITHIN_BATCH_PHASE	ARCHIVED	65	0.2991071428571428
FULL179	WITHIN_BATCH_PHASE	ARCHIVED	66	0.22172619047619047
FULL179	WITHIN_BATCH_PHASE	ARCHIVED	67	0.3303571428571429
FULL179	WITHIN_BATCH_PHASE	ARCHIVED	68	0.2678571428571429
FULL179	WITHIN_BATCH_PHASE	ARCHIVED	69	0.24404761904761907
FULL179	WITHIN_BATCH_PHASE	ARCHIVED	70	0.2366071428571428
FULL179	WITHIN_BATCH_PHASE	ARCHIVED	71	0.19047619047619058
FULL179	WITHIN_BATCH_PHASE	ARCHIVED	72	0.2991071428571428
FULL179	WITHIN_BATCH_PHASE	ARCHIVED	73	0.21279761904761907
FULL179	WITHIN_BATCH_PHASE	ARCHIVED	74	0.023809523809523725
FULL179	WITHIN_BATCH_PHASE	ARCHIVED	75	0.2366071428571428
FULL179	WITHIN_BATCH_PHASE	ARCHIVED	76	0.26041666666666674
FULL179	WITHIN_BATCH_PHASE	ARCHIVED	77	0.22916666666666674
FULL179	WITHIN_BATCH_PHASE	ARCHIVED	78	0.26190476190476186
FULL179	WITHIN_BATCH_PHASE	ARCHIVED	79	0.26041666666666663
FULL179	WITHIN_BATCH_PHASE	ARCHIVED	80	0.3467261904761904
FULL179	WITHIN_BATCH_PHASE	ARCHIVED	81	0.21279761904761896
FULL179	WITHIN_BATCH_PHASE	ARCHIVED	82	0.34672619047619047
FULL179	WITHIN_BATCH_PHASE	ARCHIVED	83	0.07886904761904756
FULL179	WITHIN_BATCH_PHASE	ARCHIVED	84	0.39434523809523814
FULL179	WITHIN_BATCH_PHASE	ARCHIVED	85	0.26934523809523814
FULL179	WITHIN_BATCH_PHASE	ARCHIVED	86	0.34672619047619047
FULL179	WITHIN_BATCH_PHASE	ARCHIVED	87	0.22916666666666674
FULL179	WITHIN_BATCH_PHASE	ARCHIVED	88	0.24404761904761907
FULL179	WITHIN_BATCH_PHASE	ARCHIVED	89	0.2678571428571429
FULL179	WITHIN_BATCH_PHASE	ARCHIVED	90	0.29166666666666663
FULL179	WITHIN_BATCH_PHASE	ARCHIVED	91	0.2842261904761904
FULL179	WITHIN_BATCH_PHASE	ARCHIVED	92	0.2678571428571429
FULL179	WITHIN_BATCH_PHASE	ARCHIVED	93	0.3080357142857143
FULL179	WITHIN_BATCH_PHASE	ARCHIVED	94	0.22916666666666674
FULL179	WITHIN_BATCH_PHASE	ARCHIVED	95	0.26041666666666674
FULL179	WITHIN_BATCH_PHASE	ARCHIVED	96	0.2366071428571429
FULL179	WITHIN_BATCH_PHASE	ARCHIVED	97	0.418154761904762
FULL179	WITHIN_BATCH_PHASE	ARCHIVED	98	0.30654761904761907
FULL179	WITHIN_BATCH_PHASE	ARCHIVED	99	0.23809523809523803
FULL179	WITHIN_BATCH_PHASE	ARCHIVED	100	0.06398809523809534
FULL179	WITHIN_BATCH_PHASE	ARCHIVED	101	0.34672619047619047
FULL179	WITHIN_BATCH_PHASE	ARCHIVED	102	0.6770833333333333
FULL179	WITHIN_BATCH_PHASE	ARCHIVED	103	0.4330357142857143
FULL179	WITHIN_BATCH_PHASE	ARCHIVED	104	0.16666666666666674
FULL179	WITHIN_BATCH_PHASE	ARCHIVED	105	0.28422619047619047
FULL179	WITHIN_BATCH_PHASE	ARCHIVED	106	0.3705357142857143
FULL179	WITHIN_BATCH_PHASE	ARCHIVED	107	0.418154761904762
FULL179	WITHIN_BATCH_PHASE	ARCHIVED	108	0.38690476190476186
FULL179	WITHIN_BATCH_PHASE	ARCHIVED	109	0.1428571428571429
FULL179	WITHIN_BATCH_PHASE	ARCHIVED	110	0.0714285714285714
FULL179	WITHIN_BATCH_PHASE	ARCHIVED	111	0.12648809523809523
FULL179	WITHIN_BATCH_PHASE	ARCHIVED	112	0.12648809523809534
FULL179	WITHIN_BATCH_PHASE	ARCHIVED	113	0.2366071428571428
FULL179	WITHIN_BATCH_PHASE	ARCHIVED	114	0.28422619047619047
FULL179	WITHIN_BATCH_PHASE	ARCHIVED	115	0.27529761904761896
FULL179	WITHIN_BATCH_PHASE	ARCHIVED	116	0.2053571428571429
FULL179	WITHIN_BATCH_PHASE	ARCHIVED	117	0.2053571428571429
FULL179	WITHIN_BATCH_PHASE	ARCHIVED	118	0.4017857142857143
FULL179	WITHIN_BATCH_PHASE	ARCHIVED	119	0.418154761904762
FULL179	WITHIN_BATCH_PHASE	ARCHIVED	120	0.3080357142857143
FULL179	WITHIN_BATCH_PHASE	ARCHIVED	121	0.2455357142857143
FULL179	WITHIN_BATCH_PHASE	ARCHIVED	122	0.22172619047619047
FULL179	WITHIN_BATCH_PHASE	ARCHIVED	123	0.35565476190476186
FULL179	WITHIN_BATCH_PHASE	ARCHIVED	124	0.47321428571428575
FULL179	WITHIN_BATCH_PHASE	ARCHIVED	125	0.2455357142857143
FULL179	WITHIN_BATCH_PHASE	ARCHIVED	126	0.3705357142857143
FULL179	WITHIN_BATCH_PHASE	ARCHIVED	127	0.22023809523809512
FULL179	WITHIN_BATCH_PHASE	ARCHIVED	128	0.1741071428571429
FULL179	WITHIN_BATCH_PHASE	ARCHIVED	129	0.29166666666666674
FULL179	WITHIN_BATCH_PHASE	ARCHIVED	130	0.5193452380952381
FULL179	WITHIN_BATCH_PHASE	ARCHIVED	131	0.38541666666666663
FULL179	WITHIN_BATCH_PHASE	ARCHIVED	132	0.19791666666666663
FULL179	WITHIN_BATCH_PHASE	ARCHIVED	133	0.3794642857142857
FULL179	WITHIN_BATCH_PHASE	ARCHIVED	134	0.3556547619047619
FULL179	WITHIN_BATCH_PHASE	ARCHIVED	135	0.4404761904761906
FULL179	WITHIN_BATCH_PHASE	ARCHIVED	136	0.12648809523809523
FULL179	WITHIN_BATCH_PHASE	ARCHIVED	137	0.16666666666666663
FULL179	WITHIN_BATCH_PHASE	ARCHIVED	138	0.43452380952380953
FULL179	WITHIN_BATCH_PHASE	ARCHIVED	139	0.09523809523809512
FULL179	WITHIN_BATCH_PHASE	ARCHIVED	140	0.5282738095238095
FULL179	WITHIN_BATCH_PHASE	ARCHIVED	141	0.3616071428571428
FULL179	WITHIN_BATCH_PHASE	ARCHIVED	142	0.29166666666666663
FULL179	WITHIN_BATCH_PHASE	ARCHIVED	143	0.449404761904762
FULL179	WITHIN_BATCH_PHASE	ARCHIVED	144	0.31547619047619047
FULL179	WITHIN_BATCH_PHASE	ARCHIVED	145	0.37797619047619047
FULL179	WITHIN_BATCH_PHASE	ARCHIVED	146	0.19047619047619047
FULL179	WITHIN_BATCH_PHASE	ARCHIVED	147	0.40178571428571436
FULL179	WITHIN_BATCH_PHASE	ARCHIVED	148	0.26041666666666674
FULL179	WITHIN_BATCH_PHASE	ARCHIVED	149	0.39434523809523814
FULL179	WITHIN_BATCH_PHASE	ARCHIVED	150	0.4092261904761906
FULL179	WITHIN_BATCH_PHASE	ARCHIVED	151	0.26041666666666663
FULL179	WITHIN_BATCH_PHASE	ARCHIVED	152	0.3556547619047619
FULL179	WITHIN_BATCH_PHASE	ARCHIVED	153	0.31547619047619047
FULL179	WITHIN_BATCH_PHASE	ARCHIVED	154	0.42559523809523814
FULL179	WITHIN_BATCH_PHASE	ARCHIVED	155	0.1577380952380953
FULL179	WITHIN_BATCH_PHASE	ARCHIVED	156	0.37946428571428575
FULL179	WITHIN_BATCH_PHASE	ARCHIVED	157	0.31547619047619047
FULL179	WITHIN_BATCH_PHASE	ARCHIVED	158	0.37797619047619047
FULL179	WITHIN_BATCH_PHASE	ARCHIVED	159	0.2678571428571428
FULL179	WITHIN_BATCH_PHASE	ARCHIVED	160	0.15029761904761907
FULL179	WITHIN_BATCH_PHASE	ARCHIVED	161	0.2842261904761906
FULL179	WITHIN_BATCH_PHASE	ARCHIVED	162	0.4494047619047619
FULL179	WITHIN_BATCH_PHASE	ARCHIVED	163	0.2752976190476191
FULL179	WITHIN_BATCH_PHASE	ARCHIVED	164	0.15029761904761907
FULL179	WITHIN_BATCH_PHASE	ARCHIVED	165	0.2678571428571428
FULL179	WITHIN_BATCH_PHASE	ARCHIVED	166	0.19791666666666663
FULL179	WITHIN_BATCH_PHASE	ARCHIVED	167	0.07142857142857151
FULL179	WITHIN_BATCH_PHASE	ARCHIVED	168	0.19791666666666674
FULL179	WITHIN_BATCH_PHASE	ARCHIVED	169	0.2678571428571429
FULL179	WITHIN_BATCH_PHASE	ARCHIVED	170	0.42708333333333326
FULL179	WITHIN_BATCH_PHASE	ARCHIVED	171	0.25297619047619047
FULL179	WITHIN_BATCH_PHASE	ARCHIVED	172	0.2366071428571428
FULL179	WITHIN_BATCH_PHASE	ARCHIVED	173	0.24404761904761907
FULL179	WITHIN_BATCH_PHASE	ARCHIVED	174	0.42559523809523814
FULL179	WITHIN_BATCH_PHASE	ARCHIVED	175	0.2767857142857143
FULL179	WITHIN_BATCH_PHASE	ARCHIVED	176	0.29166666666666663
FULL179	WITHIN_BATCH_PHASE	ARCHIVED	177	0.19047619047619047
FULL179	WITHIN_BATCH_PHASE	ARCHIVED	178	0.4092261904761906
FULL179	WITHIN_BATCH_PHASE	ARCHIVED	179	0.33184523809523814
FULL179	WITHIN_BATCH_PHASE	ARCHIVED	180	0.12648809523809534
FULL179	WITHIN_BATCH_PHASE	ARCHIVED	181	0.18154761904761907
FULL179	WITHIN_BATCH_PHASE	ARCHIVED	182	0.269345238095238
FULL179	WITHIN_BATCH_PHASE	ARCHIVED	183	0.09523809523809523
FULL179	WITHIN_BATCH_PHASE	ARCHIVED	184	0.27529761904761907
FULL179	WITHIN_BATCH_PHASE	ARCHIVED	185	0.25297619047619047
FULL179	WITHIN_BATCH_PHASE	ARCHIVED	186	0.22172619047619047
FULL179	WITHIN_BATCH_PHASE	ARCHIVED	187	0.4494047619047619
FULL179	WITHIN_BATCH_PHASE	ARCHIVED	188	0.34672619047619047
FULL179	WITHIN_BATCH_PHASE	ARCHIVED	189	0.22916666666666663
FULL179	WITHIN_BATCH_PHASE	ARCHIVED	190	0.30654761904761907
FULL179	WITHIN_BATCH_PHASE	ARCHIVED	191	0.25297619047619047
FULL179	WITHIN_BATCH_PHASE	ARCHIVED	192	0.2366071428571428
FULL179	WITHIN_BATCH_PHASE	ARCHIVED	193	0.19791666666666674
FULL179	WITHIN_BATCH_PHASE	ARCHIVED	194	0.22172619047619058
FULL179	WITHIN_BATCH_PHASE	ARCHIVED	195	0.22916666666666663
FULL179	WITHIN_BATCH_PHASE	ARCHIVED	196	0.37797619047619047
FULL179	WITHIN_BATCH_PHASE	ARCHIVED	197	0.35416666666666663
FULL179	WITHIN_BATCH_PHASE	ARCHIVED	198	0.42559523809523814
FULL179	WITHIN_BATCH_PHASE	ARCHIVED	199	0.32291666666666663
FULL179	WITHIN_BATCH_PHASE	PRIOR_FIXED_SENSITIVITY	1	0.36309523809523814
FULL179	WITHIN_BATCH_PHASE	PRIOR_FIXED_SENSITIVITY	2	0.25297619047619047
FULL179	WITHIN_BATCH_PHASE	PRIOR_FIXED_SENSITIVITY	3	0.22172619047619047
FULL179	WITHIN_BATCH_PHASE	PRIOR_FIXED_SENSITIVITY	4	0.1741071428571429
FULL179	WITHIN_BATCH_PHASE	PRIOR_FIXED_SENSITIVITY	5	0.3154761904761906
FULL179	WITHIN_BATCH_PHASE	PRIOR_FIXED_SENSITIVITY	6	0.19791666666666663
FULL179	WITHIN_BATCH_PHASE	PRIOR_FIXED_SENSITIVITY	7	0.15922619047619047
FULL179	WITHIN_BATCH_PHASE	PRIOR_FIXED_SENSITIVITY	8	0.31547619047619047
FULL179	WITHIN_BATCH_PHASE	PRIOR_FIXED_SENSITIVITY	9	0.30059523809523814
FULL179	WITHIN_BATCH_PHASE	PRIOR_FIXED_SENSITIVITY	10	0.19791666666666674
FULL179	WITHIN_BATCH_PHASE	PRIOR_FIXED_SENSITIVITY	11	0.4017857142857143
FULL179	WITHIN_BATCH_PHASE	PRIOR_FIXED_SENSITIVITY	12	0.3779761904761906
FULL179	WITHIN_BATCH_PHASE	PRIOR_FIXED_SENSITIVITY	13	0.15029761904761907
FULL179	WITHIN_BATCH_PHASE	PRIOR_FIXED_SENSITIVITY	14	0.29166666666666663
FULL179	WITHIN_BATCH_PHASE	PRIOR_FIXED_SENSITIVITY	15	0.31547619047619047
FULL179	WITHIN_BATCH_PHASE	PRIOR_FIXED_SENSITIVITY	16	0.37797619047619047
FULL179	WITHIN_BATCH_PHASE	PRIOR_FIXED_SENSITIVITY	17	0.2366071428571428
FULL179	WITHIN_BATCH_PHASE	PRIOR_FIXED_SENSITIVITY	18	0.19791666666666663
FULL179	WITHIN_BATCH_PHASE	PRIOR_FIXED_SENSITIVITY	19	0.46577380952380953
FULL179	WITHIN_BATCH_PHASE	PRIOR_FIXED_SENSITIVITY	20	0.27529761904761896
FULL179	WITHIN_BATCH_PHASE	PRIOR_FIXED_SENSITIVITY	21	0.26041666666666674
FULL179	WITHIN_BATCH_PHASE	PRIOR_FIXED_SENSITIVITY	22	0.2455357142857142
FULL179	WITHIN_BATCH_PHASE	PRIOR_FIXED_SENSITIVITY	23	0.26041666666666663
FULL179	WITHIN_BATCH_PHASE	PRIOR_FIXED_SENSITIVITY	24	0.449404761904762
FULL179	WITHIN_BATCH_PHASE	PRIOR_FIXED_SENSITIVITY	25	0.25297619047619047
FULL179	WITHIN_BATCH_PHASE	PRIOR_FIXED_SENSITIVITY	26	0.3616071428571428
FULL179	WITHIN_BATCH_PHASE	PRIOR_FIXED_SENSITIVITY	27	0.22172619047619047
FULL179	WITHIN_BATCH_PHASE	PRIOR_FIXED_SENSITIVITY	28	0.31547619047619047
FULL179	WITHIN_BATCH_PHASE	PRIOR_FIXED_SENSITIVITY	29	0.4806547619047619
FULL179	WITHIN_BATCH_PHASE	PRIOR_FIXED_SENSITIVITY	30	0.2366071428571429
FULL179	WITHIN_BATCH_PHASE	PRIOR_FIXED_SENSITIVITY	31	0.26041666666666663
FULL179	WITHIN_BATCH_PHASE	PRIOR_FIXED_SENSITIVITY	32	0.12648809523809534
FULL179	WITHIN_BATCH_PHASE	PRIOR_FIXED_SENSITIVITY	33	0.33779761904761907
FULL179	WITHIN_BATCH_PHASE	PRIOR_FIXED_SENSITIVITY	34	0.2678571428571428
FULL179	WITHIN_BATCH_PHASE	PRIOR_FIXED_SENSITIVITY	35	0.4732142857142857
FULL179	WITHIN_BATCH_PHASE	PRIOR_FIXED_SENSITIVITY	36	0.19791666666666674
FULL179	WITHIN_BATCH_PHASE	PRIOR_FIXED_SENSITIVITY	37	0.1116071428571429
FULL179	WITHIN_BATCH_PHASE	PRIOR_FIXED_SENSITIVITY	38	0.3318452380952381
FULL179	WITHIN_BATCH_PHASE	PRIOR_FIXED_SENSITIVITY	39	0.15922619047619047
FULL179	WITHIN_BATCH_PHASE	PRIOR_FIXED_SENSITIVITY	40	0.38541666666666663
FULL179	WITHIN_BATCH_PHASE	PRIOR_FIXED_SENSITIVITY	41	0.1830357142857143
FULL179	WITHIN_BATCH_PHASE	PRIOR_FIXED_SENSITIVITY	42	0.5193452380952381
FULL179	WITHIN_BATCH_PHASE	PRIOR_FIXED_SENSITIVITY	43	0.25148809523809523
FULL179	WITHIN_BATCH_PHASE	PRIOR_FIXED_SENSITIVITY	44	0.22916666666666663
FULL179	WITHIN_BATCH_PHASE	PRIOR_FIXED_SENSITIVITY	45	0.22916666666666663
FULL179	WITHIN_BATCH_PHASE	PRIOR_FIXED_SENSITIVITY	46	0.25297619047619047
FULL179	WITHIN_BATCH_PHASE	PRIOR_FIXED_SENSITIVITY	47	0.2991071428571429
FULL179	WITHIN_BATCH_PHASE	PRIOR_FIXED_SENSITIVITY	48	0.543154761904762
FULL179	WITHIN_BATCH_PHASE	PRIOR_FIXED_SENSITIVITY	49	0.2366071428571428
FULL179	WITHIN_BATCH_PHASE	PRIOR_FIXED_SENSITIVITY	50	0.04761904761904767
FULL179	WITHIN_BATCH_PHASE	PRIOR_FIXED_SENSITIVITY	51	0.0803571428571428
FULL179	WITHIN_BATCH_PHASE	PRIOR_FIXED_SENSITIVITY	52	0.25297619047619047
FULL179	WITHIN_BATCH_PHASE	PRIOR_FIXED_SENSITIVITY	53	0.22023809523809523
FULL179	WITHIN_BATCH_PHASE	PRIOR_FIXED_SENSITIVITY	54	0.38541666666666663
FULL179	WITHIN_BATCH_PHASE	PRIOR_FIXED_SENSITIVITY	55	0.2514880952380951
FULL179	WITHIN_BATCH_PHASE	PRIOR_FIXED_SENSITIVITY	56	0.26190476190476186
FULL179	WITHIN_BATCH_PHASE	PRIOR_FIXED_SENSITIVITY	57	0.36309523809523814
FULL179	WITHIN_BATCH_PHASE	PRIOR_FIXED_SENSITIVITY	58	0.1339285714285714
FULL179	WITHIN_BATCH_PHASE	PRIOR_FIXED_SENSITIVITY	59	0.30654761904761896
FULL179	WITHIN_BATCH_PHASE	PRIOR_FIXED_SENSITIVITY	60	0.2053571428571429
FULL179	WITHIN_BATCH_PHASE	PRIOR_FIXED_SENSITIVITY	61	0.3630952380952381
FULL179	WITHIN_BATCH_PHASE	PRIOR_FIXED_SENSITIVITY	62	0.22172619047619047
FULL179	WITHIN_BATCH_PHASE	PRIOR_FIXED_SENSITIVITY	63	0.34077380952380953
FULL179	WITHIN_BATCH_PHASE	PRIOR_FIXED_SENSITIVITY	64	0.2053571428571429
FULL179	WITHIN_BATCH_PHASE	PRIOR_FIXED_SENSITIVITY	65	0.2053571428571428
FULL179	WITHIN_BATCH_PHASE	PRIOR_FIXED_SENSITIVITY	66	0.1116071428571429
FULL179	WITHIN_BATCH_PHASE	PRIOR_FIXED_SENSITIVITY	67	0.3080357142857143
FULL179	WITHIN_BATCH_PHASE	PRIOR_FIXED_SENSITIVITY	68	0.1428571428571429
FULL179	WITHIN_BATCH_PHASE	PRIOR_FIXED_SENSITIVITY	69	0.2053571428571428
FULL179	WITHIN_BATCH_PHASE	PRIOR_FIXED_SENSITIVITY	70	0.18898809523809512
FULL179	WITHIN_BATCH_PHASE	PRIOR_FIXED_SENSITIVITY	71	0.08779761904761907
FULL179	WITHIN_BATCH_PHASE	PRIOR_FIXED_SENSITIVITY	72	0.37797619047619047
FULL179	WITHIN_BATCH_PHASE	PRIOR_FIXED_SENSITIVITY	73	0.1026785714285714
FULL179	WITHIN_BATCH_PHASE	PRIOR_FIXED_SENSITIVITY	74	0.01636904761904756
FULL179	WITHIN_BATCH_PHASE	PRIOR_FIXED_SENSITIVITY	75	0.26041666666666663
FULL179	WITHIN_BATCH_PHASE	PRIOR_FIXED_SENSITIVITY	76	0.33779761904761907
FULL179	WITHIN_BATCH_PHASE	PRIOR_FIXED_SENSITIVITY	77	0.2678571428571428
FULL179	WITHIN_BATCH_PHASE	PRIOR_FIXED_SENSITIVITY	78	0.19047619047619047
FULL179	WITHIN_BATCH_PHASE	PRIOR_FIXED_SENSITIVITY	79	0.2842261904761904
FULL179	WITHIN_BATCH_PHASE	PRIOR_FIXED_SENSITIVITY	80	0.18154761904761907
FULL179	WITHIN_BATCH_PHASE	PRIOR_FIXED_SENSITIVITY	81	0.32291666666666663
FULL179	WITHIN_BATCH_PHASE	PRIOR_FIXED_SENSITIVITY	82	0.31547619047619047
FULL179	WITHIN_BATCH_PHASE	PRIOR_FIXED_SENSITIVITY	83	0.22023809523809523
FULL179	WITHIN_BATCH_PHASE	PRIOR_FIXED_SENSITIVITY	84	0.3705357142857143
FULL179	WITHIN_BATCH_PHASE	PRIOR_FIXED_SENSITIVITY	85	0.23809523809523814
FULL179	WITHIN_BATCH_PHASE	PRIOR_FIXED_SENSITIVITY	86	0.3080357142857143
FULL179	WITHIN_BATCH_PHASE	PRIOR_FIXED_SENSITIVITY	87	0.13541666666666663
FULL179	WITHIN_BATCH_PHASE	PRIOR_FIXED_SENSITIVITY	88	0.2678571428571429
FULL179	WITHIN_BATCH_PHASE	PRIOR_FIXED_SENSITIVITY	89	0.07142857142857151
FULL179	WITHIN_BATCH_PHASE	PRIOR_FIXED_SENSITIVITY	90	0.2678571428571429
FULL179	WITHIN_BATCH_PHASE	PRIOR_FIXED_SENSITIVITY	91	0.2455357142857144
FULL179	WITHIN_BATCH_PHASE	PRIOR_FIXED_SENSITIVITY	92	0.2455357142857143
FULL179	WITHIN_BATCH_PHASE	PRIOR_FIXED_SENSITIVITY	93	0.19047619047619047
FULL179	WITHIN_BATCH_PHASE	PRIOR_FIXED_SENSITIVITY	94	0.4107142857142857
FULL179	WITHIN_BATCH_PHASE	PRIOR_FIXED_SENSITIVITY	95	0.15029761904761907
FULL179	WITHIN_BATCH_PHASE	PRIOR_FIXED_SENSITIVITY	96	0.2053571428571429
FULL179	WITHIN_BATCH_PHASE	PRIOR_FIXED_SENSITIVITY	97	0.3705357142857143
FULL179	WITHIN_BATCH_PHASE	PRIOR_FIXED_SENSITIVITY	98	0.28273809523809523
FULL179	WITHIN_BATCH_PHASE	PRIOR_FIXED_SENSITIVITY	99	0.0803571428571428
FULL179	WITHIN_BATCH_PHASE	PRIOR_FIXED_SENSITIVITY	100	0.2455357142857143
FULL179	WITHIN_BATCH_PHASE	PRIOR_FIXED_SENSITIVITY	101	0.2053571428571429
FULL179	WITHIN_BATCH_PHASE	PRIOR_FIXED_SENSITIVITY	102	0.7247023809523809
FULL179	WITHIN_BATCH_PHASE	PRIOR_FIXED_SENSITIVITY	103	0.3303571428571428
FULL179	WITHIN_BATCH_PHASE	PRIOR_FIXED_SENSITIVITY	104	0.20535714285714285
FULL179	WITHIN_BATCH_PHASE	PRIOR_FIXED_SENSITIVITY	105	0.22916666666666674
FULL179	WITHIN_BATCH_PHASE	PRIOR_FIXED_SENSITIVITY	106	0.3080357142857143
FULL179	WITHIN_BATCH_PHASE	PRIOR_FIXED_SENSITIVITY	107	0.4583333333333333
FULL179	WITHIN_BATCH_PHASE	PRIOR_FIXED_SENSITIVITY	108	0.3943452380952381
FULL179	WITHIN_BATCH_PHASE	PRIOR_FIXED_SENSITIVITY	109	0.22916666666666674
FULL179	WITHIN_BATCH_PHASE	PRIOR_FIXED_SENSITIVITY	110	0.12648809523809523
FULL179	WITHIN_BATCH_PHASE	PRIOR_FIXED_SENSITIVITY	111	0.24404761904761907
FULL179	WITHIN_BATCH_PHASE	PRIOR_FIXED_SENSITIVITY	112	0.18898809523809534
FULL179	WITHIN_BATCH_PHASE	PRIOR_FIXED_SENSITIVITY	113	0.2991071428571429
FULL179	WITHIN_BATCH_PHASE	PRIOR_FIXED_SENSITIVITY	114	0.19791666666666663
FULL179	WITHIN_BATCH_PHASE	PRIOR_FIXED_SENSITIVITY	115	0.2678571428571428
FULL179	WITHIN_BATCH_PHASE	PRIOR_FIXED_SENSITIVITY	116	0.3080357142857143
FULL179	WITHIN_BATCH_PHASE	PRIOR_FIXED_SENSITIVITY	117	0.12648809523809523
FULL179	WITHIN_BATCH_PHASE	PRIOR_FIXED_SENSITIVITY	118	0.394345238095238
FULL179	WITHIN_BATCH_PHASE	PRIOR_FIXED_SENSITIVITY	119	0.3869047619047619
FULL179	WITHIN_BATCH_PHASE	PRIOR_FIXED_SENSITIVITY	120	0.26041666666666663
FULL179	WITHIN_BATCH_PHASE	PRIOR_FIXED_SENSITIVITY	121	0.22172619047619047
FULL179	WITHIN_BATCH_PHASE	PRIOR_FIXED_SENSITIVITY	122	0.08779761904761907
FULL179	WITHIN_BATCH_PHASE	PRIOR_FIXED_SENSITIVITY	123	0.22916666666666663
FULL179	WITHIN_BATCH_PHASE	PRIOR_FIXED_SENSITIVITY	124	0.2767857142857144
FULL179	WITHIN_BATCH_PHASE	PRIOR_FIXED_SENSITIVITY	125	0.269345238095238
FULL179	WITHIN_BATCH_PHASE	PRIOR_FIXED_SENSITIVITY	126	0.4017857142857143
FULL179	WITHIN_BATCH_PHASE	PRIOR_FIXED_SENSITIVITY	127	0.1026785714285714
FULL179	WITHIN_BATCH_PHASE	PRIOR_FIXED_SENSITIVITY	128	0.11904761904761907
FULL179	WITHIN_BATCH_PHASE	PRIOR_FIXED_SENSITIVITY	129	0.2455357142857143
FULL179	WITHIN_BATCH_PHASE	PRIOR_FIXED_SENSITIVITY	130	0.42559523809523814
FULL179	WITHIN_BATCH_PHASE	PRIOR_FIXED_SENSITIVITY	131	0.4092261904761906
FULL179	WITHIN_BATCH_PHASE	PRIOR_FIXED_SENSITIVITY	132	0.25297619047619047
FULL179	WITHIN_BATCH_PHASE	PRIOR_FIXED_SENSITIVITY	133	0.324404761904762
FULL179	WITHIN_BATCH_PHASE	PRIOR_FIXED_SENSITIVITY	134	0.3482142857142858
FULL179	WITHIN_BATCH_PHASE	PRIOR_FIXED_SENSITIVITY	135	0.4568452380952381
FULL179	WITHIN_BATCH_PHASE	PRIOR_FIXED_SENSITIVITY	136	0.12648809523809523
FULL179	WITHIN_BATCH_PHASE	PRIOR_FIXED_SENSITIVITY	137	0.19047619047619047
FULL179	WITHIN_BATCH_PHASE	PRIOR_FIXED_SENSITIVITY	138	0.30059523809523814
FULL179	WITHIN_BATCH_PHASE	PRIOR_FIXED_SENSITIVITY	139	0.16666666666666663
FULL179	WITHIN_BATCH_PHASE	PRIOR_FIXED_SENSITIVITY	140	0.4895833333333333
FULL179	WITHIN_BATCH_PHASE	PRIOR_FIXED_SENSITIVITY	141	0.5029761904761906
FULL179	WITHIN_BATCH_PHASE	PRIOR_FIXED_SENSITIVITY	142	0.33928571428571436
FULL179	WITHIN_BATCH_PHASE	PRIOR_FIXED_SENSITIVITY	143	0.3794642857142857
FULL179	WITHIN_BATCH_PHASE	PRIOR_FIXED_SENSITIVITY	144	0.3080357142857142
FULL179	WITHIN_BATCH_PHASE	PRIOR_FIXED_SENSITIVITY	145	0.35416666666666674
FULL179	WITHIN_BATCH_PHASE	PRIOR_FIXED_SENSITIVITY	146	0.1741071428571429
FULL179	WITHIN_BATCH_PHASE	PRIOR_FIXED_SENSITIVITY	147	0.39434523809523814
FULL179	WITHIN_BATCH_PHASE	PRIOR_FIXED_SENSITIVITY	148	0.2991071428571429
FULL179	WITHIN_BATCH_PHASE	PRIOR_FIXED_SENSITIVITY	149	0.41815476190476186
FULL179	WITHIN_BATCH_PHASE	PRIOR_FIXED_SENSITIVITY	150	0.41666666666666663
FULL179	WITHIN_BATCH_PHASE	PRIOR_FIXED_SENSITIVITY	151	0.3080357142857143
FULL179	WITHIN_BATCH_PHASE	PRIOR_FIXED_SENSITIVITY	152	0.22172619047619058
FULL179	WITHIN_BATCH_PHASE	PRIOR_FIXED_SENSITIVITY	153	0.34672619047619047
FULL179	WITHIN_BATCH_PHASE	PRIOR_FIXED_SENSITIVITY	154	0.39434523809523814
FULL179	WITHIN_BATCH_PHASE	PRIOR_FIXED_SENSITIVITY	155	0.10267857142857145
FULL179	WITHIN_BATCH_PHASE	PRIOR_FIXED_SENSITIVITY	156	0.2991071428571429
FULL179	WITHIN_BATCH_PHASE	PRIOR_FIXED_SENSITIVITY	157	0.363095238095238
FULL179	WITHIN_BATCH_PHASE	PRIOR_FIXED_SENSITIVITY	158	0.425595238095238
FULL179	WITHIN_BATCH_PHASE	PRIOR_FIXED_SENSITIVITY	159	0.2366071428571429
FULL179	WITHIN_BATCH_PHASE	PRIOR_FIXED_SENSITIVITY	160	0.09523809523809512
FULL179	WITHIN_BATCH_PHASE	PRIOR_FIXED_SENSITIVITY	161	0.22916666666666674
FULL179	WITHIN_BATCH_PHASE	PRIOR_FIXED_SENSITIVITY	162	0.4568452380952381
FULL179	WITHIN_BATCH_PHASE	PRIOR_FIXED_SENSITIVITY	163	0.3229166666666667
FULL179	WITHIN_BATCH_PHASE	PRIOR_FIXED_SENSITIVITY	164	0.19791666666666663
FULL179	WITHIN_BATCH_PHASE	PRIOR_FIXED_SENSITIVITY	165	0.31547619047619047
FULL179	WITHIN_BATCH_PHASE	PRIOR_FIXED_SENSITIVITY	166	0.18154761904761907
FULL179	WITHIN_BATCH_PHASE	PRIOR_FIXED_SENSITIVITY	167	0.06398809523809534
FULL179	WITHIN_BATCH_PHASE	PRIOR_FIXED_SENSITIVITY	168	0.1741071428571429
FULL179	WITHIN_BATCH_PHASE	PRIOR_FIXED_SENSITIVITY	169	0.2053571428571429
FULL179	WITHIN_BATCH_PHASE	PRIOR_FIXED_SENSITIVITY	170	0.324404761904762
FULL179	WITHIN_BATCH_PHASE	PRIOR_FIXED_SENSITIVITY	171	0.2767857142857142
FULL179	WITHIN_BATCH_PHASE	PRIOR_FIXED_SENSITIVITY	172	0.35416666666666663
FULL179	WITHIN_BATCH_PHASE	PRIOR_FIXED_SENSITIVITY	173	0.4017857142857142
FULL179	WITHIN_BATCH_PHASE	PRIOR_FIXED_SENSITIVITY	174	0.4107142857142858
FULL179	WITHIN_BATCH_PHASE	PRIOR_FIXED_SENSITIVITY	175	0.22172619047619047
FULL179	WITHIN_BATCH_PHASE	PRIOR_FIXED_SENSITIVITY	176	0.19791666666666663
FULL179	WITHIN_BATCH_PHASE	PRIOR_FIXED_SENSITIVITY	177	0.15922619047619047
FULL179	WITHIN_BATCH_PHASE	PRIOR_FIXED_SENSITIVITY	178	0.4568452380952381
FULL179	WITHIN_BATCH_PHASE	PRIOR_FIXED_SENSITIVITY	179	0.25297619047619047
FULL179	WITHIN_BATCH_PHASE	PRIOR_FIXED_SENSITIVITY	180	0.12648809523809512
FULL179	WITHIN_BATCH_PHASE	PRIOR_FIXED_SENSITIVITY	181	0.19791666666666663
FULL179	WITHIN_BATCH_PHASE	PRIOR_FIXED_SENSITIVITY	182	0.22172619047619047
FULL179	WITHIN_BATCH_PHASE	PRIOR_FIXED_SENSITIVITY	183	-0.014880952380952328
FULL179	WITHIN_BATCH_PHASE	PRIOR_FIXED_SENSITIVITY	184	0.15029761904761907
FULL179	WITHIN_BATCH_PHASE	PRIOR_FIXED_SENSITIVITY	185	0.2455357142857142
FULL179	WITHIN_BATCH_PHASE	PRIOR_FIXED_SENSITIVITY	186	0.2053571428571428
FULL179	WITHIN_BATCH_PHASE	PRIOR_FIXED_SENSITIVITY	187	0.5282738095238095
FULL179	WITHIN_BATCH_PHASE	PRIOR_FIXED_SENSITIVITY	188	0.3303571428571428
FULL179	WITHIN_BATCH_PHASE	PRIOR_FIXED_SENSITIVITY	189	0.25297619047619047
FULL179	WITHIN_BATCH_PHASE	PRIOR_FIXED_SENSITIVITY	190	0.37797619047619047
FULL179	WITHIN_BATCH_PHASE	PRIOR_FIXED_SENSITIVITY	191	0.26041666666666663
FULL179	WITHIN_BATCH_PHASE	PRIOR_FIXED_SENSITIVITY	192	0.2366071428571429
FULL179	WITHIN_BATCH_PHASE	PRIOR_FIXED_SENSITIVITY	193	0.1428571428571429
FULL179	WITHIN_BATCH_PHASE	PRIOR_FIXED_SENSITIVITY	194	0.324404761904762
FULL179	WITHIN_BATCH_PHASE	PRIOR_FIXED_SENSITIVITY	195	0.22916666666666663
FULL179	WITHIN_BATCH_PHASE	PRIOR_FIXED_SENSITIVITY	196	0.28422619047619047
FULL179	WITHIN_BATCH_PHASE	PRIOR_FIXED_SENSITIVITY	197	0.40922619047619047
FULL179	WITHIN_BATCH_PHASE	PRIOR_FIXED_SENSITIVITY	198	0.38690476190476186
FULL179	WITHIN_BATCH_PHASE	PRIOR_FIXED_SENSITIVITY	199	0.37053571428571436
DEDUP153	WITHIN_BATCH	ARCHIVED	1	0.25297619047619047
DEDUP153	WITHIN_BATCH	ARCHIVED	2	0.386904761904762
DEDUP153	WITHIN_BATCH	ARCHIVED	3	0.324404761904762
DEDUP153	WITHIN_BATCH	ARCHIVED	4	0.1741071428571429
DEDUP153	WITHIN_BATCH	ARCHIVED	5	0.43452380952380953
DEDUP153	WITHIN_BATCH	ARCHIVED	6	0.22916666666666674
DEDUP153	WITHIN_BATCH	ARCHIVED	7	0.2991071428571429
DEDUP153	WITHIN_BATCH	ARCHIVED	8	0.16666666666666663
DEDUP153	WITHIN_BATCH	ARCHIVED	9	0.355654761904762
DEDUP153	WITHIN_BATCH	ARCHIVED	10	0.25297619047619047
DEDUP153	WITHIN_BATCH	ARCHIVED	11	0.5119047619047619
DEDUP153	WITHIN_BATCH	ARCHIVED	12	0.44196428571428575
DEDUP153	WITHIN_BATCH	ARCHIVED	13	0.43303571428571436
DEDUP153	WITHIN_BATCH	ARCHIVED	14	0.2053571428571429
DEDUP153	WITHIN_BATCH	ARCHIVED	15	0.19791666666666674
DEDUP153	WITHIN_BATCH	ARCHIVED	16	0.33928571428571436
DEDUP153	WITHIN_BATCH	ARCHIVED	17	0.23809523809523814
DEDUP153	WITHIN_BATCH	ARCHIVED	18	0.39434523809523814
DEDUP153	WITHIN_BATCH	ARCHIVED	19	0.1741071428571429
DEDUP153	WITHIN_BATCH	ARCHIVED	20	0.4107142857142857
DEDUP153	WITHIN_BATCH	ARCHIVED	21	0.4017857142857143
DEDUP153	WITHIN_BATCH	ARCHIVED	22	0.29166666666666674
DEDUP153	WITHIN_BATCH	ARCHIVED	23	0.26934523809523814
DEDUP153	WITHIN_BATCH	ARCHIVED	24	0.3630952380952381
DEDUP153	WITHIN_BATCH	ARCHIVED	25	0.30059523809523814
DEDUP153	WITHIN_BATCH	ARCHIVED	26	0.22023809523809534
DEDUP153	WITHIN_BATCH	ARCHIVED	27	0.1428571428571429
DEDUP153	WITHIN_BATCH	ARCHIVED	28	0.39434523809523814
DEDUP153	WITHIN_BATCH	ARCHIVED	29	0.2455357142857143
DEDUP153	WITHIN_BATCH	ARCHIVED	30	0.26190476190476186
DEDUP153	WITHIN_BATCH	ARCHIVED	31	0.480654761904762
DEDUP153	WITHIN_BATCH	ARCHIVED	32	0.456845238095238
DEDUP153	WITHIN_BATCH	ARCHIVED	33	0.418154761904762
DEDUP153	WITHIN_BATCH	ARCHIVED	34	0.3154761904761906
DEDUP153	WITHIN_BATCH	ARCHIVED	35	0.2142857142857143
DEDUP153	WITHIN_BATCH	ARCHIVED	36	0.22023809523809523
DEDUP153	WITHIN_BATCH	ARCHIVED	37	0.15773809523809512
DEDUP153	WITHIN_BATCH	ARCHIVED	38	0.2142857142857143
DEDUP153	WITHIN_BATCH	ARCHIVED	39	0.4419642857142857
DEDUP153	WITHIN_BATCH	ARCHIVED	40	0.418154761904762
DEDUP153	WITHIN_BATCH	ARCHIVED	41	0.40922619047619047
DEDUP153	WITHIN_BATCH	ARCHIVED	42	0.3080357142857143
DEDUP153	WITHIN_BATCH	ARCHIVED	43	0.23809523809523803
DEDUP153	WITHIN_BATCH	ARCHIVED	44	0.25297619047619047
DEDUP153	WITHIN_BATCH	ARCHIVED	45	0.36309523809523814
DEDUP153	WITHIN_BATCH	ARCHIVED	46	0.37202380952380953
DEDUP153	WITHIN_BATCH	ARCHIVED	47	0.300595238095238
DEDUP153	WITHIN_BATCH	ARCHIVED	48	0.2142857142857143
DEDUP153	WITHIN_BATCH	ARCHIVED	49	0.3080357142857143
DEDUP153	WITHIN_BATCH	ARCHIVED	50	0.32440476190476186
DEDUP153	WITHIN_BATCH	ARCHIVED	51	0.42559523809523814
DEDUP153	WITHIN_BATCH	ARCHIVED	52	0.30059523809523814
DEDUP153	WITHIN_BATCH	ARCHIVED	53	0.2767857142857143
DEDUP153	WITHIN_BATCH	ARCHIVED	54	0.3943452380952381
DEDUP153	WITHIN_BATCH	ARCHIVED	55	0.3392857142857143
DEDUP153	WITHIN_BATCH	ARCHIVED	56	0.40178571428571436
DEDUP153	WITHIN_BATCH	ARCHIVED	57	0.26934523809523814
DEDUP153	WITHIN_BATCH	ARCHIVED	58	0.29315476190476186
DEDUP153	WITHIN_BATCH	ARCHIVED	59	0.31547619047619047
DEDUP153	WITHIN_BATCH	ARCHIVED	60	0.39434523809523814
DEDUP153	WITHIN_BATCH	ARCHIVED	61	0.293154761904762
DEDUP153	WITHIN_BATCH	ARCHIVED	62	0.19047619047619047
DEDUP153	WITHIN_BATCH	ARCHIVED	63	0.30059523809523814
DEDUP153	WITHIN_BATCH	ARCHIVED	64	0.45684523809523814
DEDUP153	WITHIN_BATCH	ARCHIVED	65	0.324404761904762
DEDUP153	WITHIN_BATCH	ARCHIVED	66	0.19791666666666674
DEDUP153	WITHIN_BATCH	ARCHIVED	67	0.3169642857142857
DEDUP153	WITHIN_BATCH	ARCHIVED	68	0.30059523809523814
DEDUP153	WITHIN_BATCH	ARCHIVED	69	0.36309523809523814
DEDUP153	WITHIN_BATCH	ARCHIVED	70	0.355654761904762
DEDUP153	WITHIN_BATCH	ARCHIVED	71	0.19791666666666674
DEDUP153	WITHIN_BATCH	ARCHIVED	72	0.41220238095238093
DEDUP153	WITHIN_BATCH	ARCHIVED	73	0.3943452380952381
DEDUP153	WITHIN_BATCH	ARCHIVED	74	0.4255952380952381
DEDUP153	WITHIN_BATCH	ARCHIVED	75	0.19791666666666674
DEDUP153	WITHIN_BATCH	ARCHIVED	76	0.32440476190476186
DEDUP153	WITHIN_BATCH	ARCHIVED	77	0.3154761904761904
DEDUP153	WITHIN_BATCH	ARCHIVED	78	0.3392857142857143
DEDUP153	WITHIN_BATCH	ARCHIVED	79	0.09523809523809523
DEDUP153	WITHIN_BATCH	ARCHIVED	80	0.5982142857142857
DEDUP153	WITHIN_BATCH	ARCHIVED	81	0.3705357142857142
DEDUP153	WITHIN_BATCH	ARCHIVED	82	0.3630952380952381
DEDUP153	WITHIN_BATCH	ARCHIVED	83	0.23809523809523814
DEDUP153	WITHIN_BATCH	ARCHIVED	84	0.27529761904761907
DEDUP153	WITHIN_BATCH	ARCHIVED	85	0.355654761904762
DEDUP153	WITHIN_BATCH	ARCHIVED	86	0.22172619047619058
DEDUP153	WITHIN_BATCH	ARCHIVED	87	0.38690476190476186
DEDUP153	WITHIN_BATCH	ARCHIVED	88	0.34672619047619047
DEDUP153	WITHIN_BATCH	ARCHIVED	89	0.2916666666666667
DEDUP153	WITHIN_BATCH	ARCHIVED	90	0.42708333333333337
DEDUP153	WITHIN_BATCH	ARCHIVED	91	0.1428571428571429
DEDUP153	WITHIN_BATCH	ARCHIVED	92	0.4181547619047619
DEDUP153	WITHIN_BATCH	ARCHIVED	93	0.42559523809523814
DEDUP153	WITHIN_BATCH	ARCHIVED	94	0.2142857142857143
DEDUP153	WITHIN_BATCH	ARCHIVED	95	0.33184523809523814
DEDUP153	WITHIN_BATCH	ARCHIVED	96	0.40327380952380953
DEDUP153	WITHIN_BATCH	ARCHIVED	97	0.22172619047619047
DEDUP153	WITHIN_BATCH	ARCHIVED	98	0.2053571428571429
DEDUP153	WITHIN_BATCH	ARCHIVED	99	0.37202380952380953
DEDUP153	WITHIN_BATCH	ARCHIVED	100	0.3080357142857143
DEDUP153	WITHIN_BATCH	ARCHIVED	101	0.3482142857142858
DEDUP153	WITHIN_BATCH	ARCHIVED	102	0.25297619047619047
DEDUP153	WITHIN_BATCH	ARCHIVED	103	0.35565476190476186
DEDUP153	WITHIN_BATCH	ARCHIVED	104	0.2767857142857142
DEDUP153	WITHIN_BATCH	ARCHIVED	105	0.32440476190476186
DEDUP153	WITHIN_BATCH	ARCHIVED	106	0.3080357142857143
DEDUP153	WITHIN_BATCH	ARCHIVED	107	0.22916666666666674
DEDUP153	WITHIN_BATCH	ARCHIVED	108	0.3080357142857143
DEDUP153	WITHIN_BATCH	ARCHIVED	109	0.26041666666666663
DEDUP153	WITHIN_BATCH	ARCHIVED	110	0.29166666666666674
DEDUP153	WITHIN_BATCH	ARCHIVED	111	0.41071428571428575
DEDUP153	WITHIN_BATCH	ARCHIVED	112	0.13541666666666663
DEDUP153	WITHIN_BATCH	ARCHIVED	113	0.33184523809523814
DEDUP153	WITHIN_BATCH	ARCHIVED	114	0.300595238095238
DEDUP153	WITHIN_BATCH	ARCHIVED	115	0.26041666666666663
DEDUP153	WITHIN_BATCH	ARCHIVED	116	0.1428571428571428
DEDUP153	WITHIN_BATCH	ARCHIVED	117	0.5267857142857143
DEDUP153	WITHIN_BATCH	ARCHIVED	118	0.43452380952380953
DEDUP153	WITHIN_BATCH	ARCHIVED	119	0.2366071428571429
DEDUP153	WITHIN_BATCH	ARCHIVED	120	0.3080357142857143
DEDUP153	WITHIN_BATCH	ARCHIVED	121	0.35416666666666663
DEDUP153	WITHIN_BATCH	ARCHIVED	122	0.2767857142857144
DEDUP153	WITHIN_BATCH	ARCHIVED	123	0.32291666666666674
DEDUP153	WITHIN_BATCH	ARCHIVED	124	0.4419642857142858
DEDUP153	WITHIN_BATCH	ARCHIVED	125	0.26934523809523814
DEDUP153	WITHIN_BATCH	ARCHIVED	126	0.09523809523809523
DEDUP153	WITHIN_BATCH	ARCHIVED	127	0.3080357142857142
DEDUP153	WITHIN_BATCH	ARCHIVED	128	0.25297619047619047
DEDUP153	WITHIN_BATCH	ARCHIVED	129	0.32440476190476186
DEDUP153	WITHIN_BATCH	ARCHIVED	130	0.2455357142857143
DEDUP153	WITHIN_BATCH	ARCHIVED	131	0.31547619047619047
DEDUP153	WITHIN_BATCH	ARCHIVED	132	0.3169642857142857
DEDUP153	WITHIN_BATCH	ARCHIVED	133	0.2767857142857143
DEDUP153	WITHIN_BATCH	ARCHIVED	134	0.3869047619047619
DEDUP153	WITHIN_BATCH	ARCHIVED	135	0.5193452380952381
DEDUP153	WITHIN_BATCH	ARCHIVED	136	0.4494047619047619
DEDUP153	WITHIN_BATCH	ARCHIVED	137	0.20684523809523814
DEDUP153	WITHIN_BATCH	ARCHIVED	138	0.30059523809523814
DEDUP153	WITHIN_BATCH	ARCHIVED	139	0.3943452380952381
DEDUP153	WITHIN_BATCH	ARCHIVED	140	0.23809523809523814
DEDUP153	WITHIN_BATCH	ARCHIVED	141	0.4419642857142858
DEDUP153	WITHIN_BATCH	ARCHIVED	142	0.3392857142857143
DEDUP153	WITHIN_BATCH	ARCHIVED	143	0.5357142857142857
DEDUP153	WITHIN_BATCH	ARCHIVED	144	0.3392857142857143
DEDUP153	WITHIN_BATCH	ARCHIVED	145	0.3080357142857142
DEDUP153	WITHIN_BATCH	ARCHIVED	146	0.34077380952380953
DEDUP153	WITHIN_BATCH	ARCHIVED	147	0.22172619047619047
DEDUP153	WITHIN_BATCH	ARCHIVED	148	0.43452380952380953
DEDUP153	WITHIN_BATCH	ARCHIVED	149	0.19047619047619047
DEDUP153	WITHIN_BATCH	ARCHIVED	150	0.5669642857142857
DEDUP153	WITHIN_BATCH	ARCHIVED	151	0.4196428571428571
DEDUP153	WITHIN_BATCH	ARCHIVED	152	0.2767857142857143
DEDUP153	WITHIN_BATCH	ARCHIVED	153	0.2767857142857143
DEDUP153	WITHIN_BATCH	ARCHIVED	154	0.3392857142857143
DEDUP153	WITHIN_BATCH	ARCHIVED	155	0.47321428571428575
DEDUP153	WITHIN_BATCH	ARCHIVED	156	0.4107142857142857
DEDUP153	WITHIN_BATCH	ARCHIVED	157	0.2142857142857143
DEDUP153	WITHIN_BATCH	ARCHIVED	158	0.30059523809523814
DEDUP153	WITHIN_BATCH	ARCHIVED	159	0.33184523809523814
DEDUP153	WITHIN_BATCH	ARCHIVED	160	0.1830357142857143
DEDUP153	WITHIN_BATCH	ARCHIVED	161	0.2455357142857144
DEDUP153	WITHIN_BATCH	ARCHIVED	162	0.4970238095238095
DEDUP153	WITHIN_BATCH	ARCHIVED	163	0.1741071428571429
DEDUP153	WITHIN_BATCH	ARCHIVED	164	0.2678571428571428
DEDUP153	WITHIN_BATCH	ARCHIVED	165	0.44940476190476186
DEDUP153	WITHIN_BATCH	ARCHIVED	166	0.42708333333333337
DEDUP153	WITHIN_BATCH	ARCHIVED	167	0.4107142857142857
DEDUP153	WITHIN_BATCH	ARCHIVED	168	0.2842261904761906
DEDUP153	WITHIN_BATCH	ARCHIVED	169	0.38690476190476186
DEDUP153	WITHIN_BATCH	ARCHIVED	170	0.2842261904761906
DEDUP153	WITHIN_BATCH	ARCHIVED	171	0.331845238095238
DEDUP153	WITHIN_BATCH	ARCHIVED	172	0.35565476190476186
DEDUP153	WITHIN_BATCH	ARCHIVED	173	0.41220238095238093
DEDUP153	WITHIN_BATCH	ARCHIVED	174	0.3392857142857144
DEDUP153	WITHIN_BATCH	ARCHIVED	175	0.3080357142857143
DEDUP153	WITHIN_BATCH	ARCHIVED	176	0.5044642857142858
DEDUP153	WITHIN_BATCH	ARCHIVED	177	0.19791666666666663
DEDUP153	WITHIN_BATCH	ARCHIVED	178	0.23809523809523814
DEDUP153	WITHIN_BATCH	ARCHIVED	179	0.33184523809523814
DEDUP153	WITHIN_BATCH	ARCHIVED	180	0.19791666666666663
DEDUP153	WITHIN_BATCH	ARCHIVED	181	0.40327380952380953
DEDUP153	WITHIN_BATCH	ARCHIVED	182	0.4107142857142858
DEDUP153	WITHIN_BATCH	ARCHIVED	183	0.5282738095238095
DEDUP153	WITHIN_BATCH	ARCHIVED	184	0.2455357142857143
DEDUP153	WITHIN_BATCH	ARCHIVED	185	0.5208333333333333
DEDUP153	WITHIN_BATCH	ARCHIVED	186	0.5357142857142857
DEDUP153	WITHIN_BATCH	ARCHIVED	187	0.16666666666666663
DEDUP153	WITHIN_BATCH	ARCHIVED	188	0.49553571428571436
DEDUP153	WITHIN_BATCH	ARCHIVED	189	0.45089285714285715
DEDUP153	WITHIN_BATCH	ARCHIVED	190	0.4419642857142857
DEDUP153	WITHIN_BATCH	ARCHIVED	191	0.19791666666666663
DEDUP153	WITHIN_BATCH	ARCHIVED	192	0.3080357142857144
DEDUP153	WITHIN_BATCH	ARCHIVED	193	0.355654761904762
DEDUP153	WITHIN_BATCH	ARCHIVED	194	0.36309523809523814
DEDUP153	WITHIN_BATCH	ARCHIVED	195	0.1830357142857143
DEDUP153	WITHIN_BATCH	ARCHIVED	196	0.3794642857142857
DEDUP153	WITHIN_BATCH	ARCHIVED	197	0.30059523809523814
DEDUP153	WITHIN_BATCH	ARCHIVED	198	0.293154761904762
DEDUP153	WITHIN_BATCH	ARCHIVED	199	0.4107142857142857
DEDUP153	WITHIN_BATCH	PRIOR_FIXED_SENSITIVITY	1	0.3080357142857144
DEDUP153	WITHIN_BATCH	PRIOR_FIXED_SENSITIVITY	2	0.26041666666666663
DEDUP153	WITHIN_BATCH	PRIOR_FIXED_SENSITIVITY	3	0.2767857142857143
DEDUP153	WITHIN_BATCH	PRIOR_FIXED_SENSITIVITY	4	0.22916666666666663
DEDUP153	WITHIN_BATCH	PRIOR_FIXED_SENSITIVITY	5	0.386904761904762
DEDUP153	WITHIN_BATCH	PRIOR_FIXED_SENSITIVITY	6	0.25297619047619047
DEDUP153	WITHIN_BATCH	PRIOR_FIXED_SENSITIVITY	7	0.35416666666666663
DEDUP153	WITHIN_BATCH	PRIOR_FIXED_SENSITIVITY	8	0.2455357142857142
DEDUP153	WITHIN_BATCH	PRIOR_FIXED_SENSITIVITY	9	0.3705357142857143
DEDUP153	WITHIN_BATCH	PRIOR_FIXED_SENSITIVITY	10	0.22172619047619047
DEDUP153	WITHIN_BATCH	PRIOR_FIXED_SENSITIVITY	11	0.3392857142857143
DEDUP153	WITHIN_BATCH	PRIOR_FIXED_SENSITIVITY	12	0.33184523809523814
DEDUP153	WITHIN_BATCH	PRIOR_FIXED_SENSITIVITY	13	0.35565476190476186
DEDUP153	WITHIN_BATCH	PRIOR_FIXED_SENSITIVITY	14	0.29166666666666663
DEDUP153	WITHIN_BATCH	PRIOR_FIXED_SENSITIVITY	15	0.19791666666666674
DEDUP153	WITHIN_BATCH	PRIOR_FIXED_SENSITIVITY	16	0.34672619047619047
DEDUP153	WITHIN_BATCH	PRIOR_FIXED_SENSITIVITY	17	0.15922619047619058
DEDUP153	WITHIN_BATCH	PRIOR_FIXED_SENSITIVITY	18	0.4181547619047619
DEDUP153	WITHIN_BATCH	PRIOR_FIXED_SENSITIVITY	19	0.15029761904761907
DEDUP153	WITHIN_BATCH	PRIOR_FIXED_SENSITIVITY	20	0.30059523809523814
DEDUP153	WITHIN_BATCH	PRIOR_FIXED_SENSITIVITY	21	0.4017857142857142
DEDUP153	WITHIN_BATCH	PRIOR_FIXED_SENSITIVITY	22	0.26041666666666674
DEDUP153	WITHIN_BATCH	PRIOR_FIXED_SENSITIVITY	23	0.25297619047619047
DEDUP153	WITHIN_BATCH	PRIOR_FIXED_SENSITIVITY	24	0.3869047619047619
DEDUP153	WITHIN_BATCH	PRIOR_FIXED_SENSITIVITY	25	0.25297619047619047
DEDUP153	WITHIN_BATCH	PRIOR_FIXED_SENSITIVITY	26	0.3392857142857143
DEDUP153	WITHIN_BATCH	PRIOR_FIXED_SENSITIVITY	27	0.22172619047619047
DEDUP153	WITHIN_BATCH	PRIOR_FIXED_SENSITIVITY	28	0.37053571428571436
DEDUP153	WITHIN_BATCH	PRIOR_FIXED_SENSITIVITY	29	0.3794642857142858
DEDUP153	WITHIN_BATCH	PRIOR_FIXED_SENSITIVITY	30	0.23809523809523803
DEDUP153	WITHIN_BATCH	PRIOR_FIXED_SENSITIVITY	31	0.4255952380952381
DEDUP153	WITHIN_BATCH	PRIOR_FIXED_SENSITIVITY	32	0.34672619047619047
DEDUP153	WITHIN_BATCH	PRIOR_FIXED_SENSITIVITY	33	0.355654761904762
DEDUP153	WITHIN_BATCH	PRIOR_FIXED_SENSITIVITY	34	0.480654761904762
DEDUP153	WITHIN_BATCH	PRIOR_FIXED_SENSITIVITY	35	0.23065476190476197
DEDUP153	WITHIN_BATCH	PRIOR_FIXED_SENSITIVITY	36	0.15029761904761907
DEDUP153	WITHIN_BATCH	PRIOR_FIXED_SENSITIVITY	37	0.2455357142857143
DEDUP153	WITHIN_BATCH	PRIOR_FIXED_SENSITIVITY	38	0.23809523809523814
DEDUP153	WITHIN_BATCH	PRIOR_FIXED_SENSITIVITY	39	0.39434523809523814
DEDUP153	WITHIN_BATCH	PRIOR_FIXED_SENSITIVITY	40	0.33184523809523814
DEDUP153	WITHIN_BATCH	PRIOR_FIXED_SENSITIVITY	41	0.19047619047619058
DEDUP153	WITHIN_BATCH	PRIOR_FIXED_SENSITIVITY	42	0.2767857142857143
DEDUP153	WITHIN_BATCH	PRIOR_FIXED_SENSITIVITY	43	0.2142857142857143
DEDUP153	WITHIN_BATCH	PRIOR_FIXED_SENSITIVITY	44	0.25297619047619047
DEDUP153	WITHIN_BATCH	PRIOR_FIXED_SENSITIVITY	45	0.3794642857142857
DEDUP153	WITHIN_BATCH	PRIOR_FIXED_SENSITIVITY	46	0.42708333333333337
DEDUP153	WITHIN_BATCH	PRIOR_FIXED_SENSITIVITY	47	0.26041666666666663
DEDUP153	WITHIN_BATCH	PRIOR_FIXED_SENSITIVITY	48	0.2767857142857143
DEDUP153	WITHIN_BATCH	PRIOR_FIXED_SENSITIVITY	49	0.1741071428571428
DEDUP153	WITHIN_BATCH	PRIOR_FIXED_SENSITIVITY	50	0.23065476190476186
DEDUP153	WITHIN_BATCH	PRIOR_FIXED_SENSITIVITY	51	0.3705357142857143
DEDUP153	WITHIN_BATCH	PRIOR_FIXED_SENSITIVITY	52	0.15029761904761907
DEDUP153	WITHIN_BATCH	PRIOR_FIXED_SENSITIVITY	53	0.23809523809523814
DEDUP153	WITHIN_BATCH	PRIOR_FIXED_SENSITIVITY	54	0.36309523809523814
DEDUP153	WITHIN_BATCH	PRIOR_FIXED_SENSITIVITY	55	0.35565476190476186
DEDUP153	WITHIN_BATCH	PRIOR_FIXED_SENSITIVITY	56	0.45684523809523814
DEDUP153	WITHIN_BATCH	PRIOR_FIXED_SENSITIVITY	57	0.3169642857142858
DEDUP153	WITHIN_BATCH	PRIOR_FIXED_SENSITIVITY	58	0.300595238095238
DEDUP153	WITHIN_BATCH	PRIOR_FIXED_SENSITIVITY	59	0.2053571428571429
DEDUP153	WITHIN_BATCH	PRIOR_FIXED_SENSITIVITY	60	0.47321428571428575
DEDUP153	WITHIN_BATCH	PRIOR_FIXED_SENSITIVITY	61	0.3169642857142857
DEDUP153	WITHIN_BATCH	PRIOR_FIXED_SENSITIVITY	62	0.2142857142857143
DEDUP153	WITHIN_BATCH	PRIOR_FIXED_SENSITIVITY	63	0.35565476190476186
DEDUP153	WITHIN_BATCH	PRIOR_FIXED_SENSITIVITY	64	0.2991071428571428
DEDUP153	WITHIN_BATCH	PRIOR_FIXED_SENSITIVITY	65	0.40327380952380953
DEDUP153	WITHIN_BATCH	PRIOR_FIXED_SENSITIVITY	66	0.386904761904762
DEDUP153	WITHIN_BATCH	PRIOR_FIXED_SENSITIVITY	67	0.261904761904762
DEDUP153	WITHIN_BATCH	PRIOR_FIXED_SENSITIVITY	68	0.22916666666666674
DEDUP153	WITHIN_BATCH	PRIOR_FIXED_SENSITIVITY	69	0.2767857142857143
DEDUP153	WITHIN_BATCH	PRIOR_FIXED_SENSITIVITY	70	0.46577380952380953
DEDUP153	WITHIN_BATCH	PRIOR_FIXED_SENSITIVITY	71	0.19047619047619058
DEDUP153	WITHIN_BATCH	PRIOR_FIXED_SENSITIVITY	72	0.41220238095238093
DEDUP153	WITHIN_BATCH	PRIOR_FIXED_SENSITIVITY	73	0.3943452380952381
DEDUP153	WITHIN_BATCH	PRIOR_FIXED_SENSITIVITY	74	0.3303571428571429
DEDUP153	WITHIN_BATCH	PRIOR_FIXED_SENSITIVITY	75	0.29166666666666674
DEDUP153	WITHIN_BATCH	PRIOR_FIXED_SENSITIVITY	76	0.28422619047619047
DEDUP153	WITHIN_BATCH	PRIOR_FIXED_SENSITIVITY	77	0.23660714285714285
DEDUP153	WITHIN_BATCH	PRIOR_FIXED_SENSITIVITY	78	0.3392857142857143
DEDUP153	WITHIN_BATCH	PRIOR_FIXED_SENSITIVITY	79	0.2455357142857143
DEDUP153	WITHIN_BATCH	PRIOR_FIXED_SENSITIVITY	80	0.6145833333333334
DEDUP153	WITHIN_BATCH	PRIOR_FIXED_SENSITIVITY	81	0.4166666666666667
DEDUP153	WITHIN_BATCH	PRIOR_FIXED_SENSITIVITY	82	0.3318452380952381
DEDUP153	WITHIN_BATCH	PRIOR_FIXED_SENSITIVITY	83	0.40327380952380953
DEDUP153	WITHIN_BATCH	PRIOR_FIXED_SENSITIVITY	84	0.33779761904761907
DEDUP153	WITHIN_BATCH	PRIOR_FIXED_SENSITIVITY	85	0.3794642857142857
DEDUP153	WITHIN_BATCH	PRIOR_FIXED_SENSITIVITY	86	0.2529761904761906
DEDUP153	WITHIN_BATCH	PRIOR_FIXED_SENSITIVITY	87	0.35565476190476186
DEDUP153	WITHIN_BATCH	PRIOR_FIXED_SENSITIVITY	88	0.2678571428571428
DEDUP153	WITHIN_BATCH	PRIOR_FIXED_SENSITIVITY	89	0.29166666666666663
DEDUP153	WITHIN_BATCH	PRIOR_FIXED_SENSITIVITY	90	0.3794642857142857
DEDUP153	WITHIN_BATCH	PRIOR_FIXED_SENSITIVITY	91	0.1116071428571429
DEDUP153	WITHIN_BATCH	PRIOR_FIXED_SENSITIVITY	92	0.44196428571428575
DEDUP153	WITHIN_BATCH	PRIOR_FIXED_SENSITIVITY	93	0.6145833333333334
DEDUP153	WITHIN_BATCH	PRIOR_FIXED_SENSITIVITY	94	0.0803571428571429
DEDUP153	WITHIN_BATCH	PRIOR_FIXED_SENSITIVITY	95	0.25297619047619047
DEDUP153	WITHIN_BATCH	PRIOR_FIXED_SENSITIVITY	96	0.386904761904762
DEDUP153	WITHIN_BATCH	PRIOR_FIXED_SENSITIVITY	97	0.26934523809523814
DEDUP153	WITHIN_BATCH	PRIOR_FIXED_SENSITIVITY	98	0.26934523809523814
DEDUP153	WITHIN_BATCH	PRIOR_FIXED_SENSITIVITY	99	0.3794642857142857
DEDUP153	WITHIN_BATCH	PRIOR_FIXED_SENSITIVITY	100	0.2142857142857144
DEDUP153	WITHIN_BATCH	PRIOR_FIXED_SENSITIVITY	101	0.40327380952380953
DEDUP153	WITHIN_BATCH	PRIOR_FIXED_SENSITIVITY	102	0.15773809523809512
DEDUP153	WITHIN_BATCH	PRIOR_FIXED_SENSITIVITY	103	0.39434523809523814
DEDUP153	WITHIN_BATCH	PRIOR_FIXED_SENSITIVITY	104	0.26934523809523814
DEDUP153	WITHIN_BATCH	PRIOR_FIXED_SENSITIVITY	105	0.2767857142857143
DEDUP153	WITHIN_BATCH	PRIOR_FIXED_SENSITIVITY	106	0.355654761904762
DEDUP153	WITHIN_BATCH	PRIOR_FIXED_SENSITIVITY	107	0.15773809523809523
DEDUP153	WITHIN_BATCH	PRIOR_FIXED_SENSITIVITY	108	0.2991071428571428
DEDUP153	WITHIN_BATCH	PRIOR_FIXED_SENSITIVITY	109	0.19791666666666663
DEDUP153	WITHIN_BATCH	PRIOR_FIXED_SENSITIVITY	110	0.32291666666666674
DEDUP153	WITHIN_BATCH	PRIOR_FIXED_SENSITIVITY	111	0.44196428571428575
DEDUP153	WITHIN_BATCH	PRIOR_FIXED_SENSITIVITY	112	0.15922619047619047
DEDUP153	WITHIN_BATCH	PRIOR_FIXED_SENSITIVITY	113	0.2455357142857143
DEDUP153	WITHIN_BATCH	PRIOR_FIXED_SENSITIVITY	114	0.2767857142857143
DEDUP153	WITHIN_BATCH	PRIOR_FIXED_SENSITIVITY	115	0.22023809523809523
DEDUP153	WITHIN_BATCH	PRIOR_FIXED_SENSITIVITY	116	0.293154761904762
DEDUP153	WITHIN_BATCH	PRIOR_FIXED_SENSITIVITY	117	0.4404761904761906
DEDUP153	WITHIN_BATCH	PRIOR_FIXED_SENSITIVITY	118	0.19940476190476197
DEDUP153	WITHIN_BATCH	PRIOR_FIXED_SENSITIVITY	119	0.18898809523809523
DEDUP153	WITHIN_BATCH	PRIOR_FIXED_SENSITIVITY	120	0.3392857142857143
DEDUP153	WITHIN_BATCH	PRIOR_FIXED_SENSITIVITY	121	0.2991071428571429
DEDUP153	WITHIN_BATCH	PRIOR_FIXED_SENSITIVITY	122	0.22916666666666663
DEDUP153	WITHIN_BATCH	PRIOR_FIXED_SENSITIVITY	123	0.4017857142857142
DEDUP153	WITHIN_BATCH	PRIOR_FIXED_SENSITIVITY	124	0.35565476190476186
DEDUP153	WITHIN_BATCH	PRIOR_FIXED_SENSITIVITY	125	0.19940476190476197
DEDUP153	WITHIN_BATCH	PRIOR_FIXED_SENSITIVITY	126	0.11904761904761907
DEDUP153	WITHIN_BATCH	PRIOR_FIXED_SENSITIVITY	127	0.1741071428571429
DEDUP153	WITHIN_BATCH	PRIOR_FIXED_SENSITIVITY	128	0.33184523809523814
DEDUP153	WITHIN_BATCH	PRIOR_FIXED_SENSITIVITY	129	0.38690476190476186
DEDUP153	WITHIN_BATCH	PRIOR_FIXED_SENSITIVITY	130	0.19791666666666663
DEDUP153	WITHIN_BATCH	PRIOR_FIXED_SENSITIVITY	131	0.32291666666666663
DEDUP153	WITHIN_BATCH	PRIOR_FIXED_SENSITIVITY	132	0.3482142857142858
DEDUP153	WITHIN_BATCH	PRIOR_FIXED_SENSITIVITY	133	0.22172619047619047
DEDUP153	WITHIN_BATCH	PRIOR_FIXED_SENSITIVITY	134	0.2366071428571428
DEDUP153	WITHIN_BATCH	PRIOR_FIXED_SENSITIVITY	135	0.44047619047619047
DEDUP153	WITHIN_BATCH	PRIOR_FIXED_SENSITIVITY	136	0.4419642857142857
DEDUP153	WITHIN_BATCH	PRIOR_FIXED_SENSITIVITY	137	0.13541666666666674
DEDUP153	WITHIN_BATCH	PRIOR_FIXED_SENSITIVITY	138	0.38690476190476186
DEDUP153	WITHIN_BATCH	PRIOR_FIXED_SENSITIVITY	139	0.4568452380952381
DEDUP153	WITHIN_BATCH	PRIOR_FIXED_SENSITIVITY	140	0.11904761904761907
DEDUP153	WITHIN_BATCH	PRIOR_FIXED_SENSITIVITY	141	0.3154761904761904
DEDUP153	WITHIN_BATCH	PRIOR_FIXED_SENSITIVITY	142	0.29166666666666674
DEDUP153	WITHIN_BATCH	PRIOR_FIXED_SENSITIVITY	143	0.4255952380952381
DEDUP153	WITHIN_BATCH	PRIOR_FIXED_SENSITIVITY	144	0.2366071428571429
DEDUP153	WITHIN_BATCH	PRIOR_FIXED_SENSITIVITY	145	0.3080357142857142
DEDUP153	WITHIN_BATCH	PRIOR_FIXED_SENSITIVITY	146	0.26934523809523814
DEDUP153	WITHIN_BATCH	PRIOR_FIXED_SENSITIVITY	147	0.16666666666666663
DEDUP153	WITHIN_BATCH	PRIOR_FIXED_SENSITIVITY	148	0.3482142857142857
DEDUP153	WITHIN_BATCH	PRIOR_FIXED_SENSITIVITY	149	0.261904761904762
DEDUP153	WITHIN_BATCH	PRIOR_FIXED_SENSITIVITY	150	0.5505952380952381
DEDUP153	WITHIN_BATCH	PRIOR_FIXED_SENSITIVITY	151	0.4970238095238095
DEDUP153	WITHIN_BATCH	PRIOR_FIXED_SENSITIVITY	152	0.3318452380952381
DEDUP153	WITHIN_BATCH	PRIOR_FIXED_SENSITIVITY	153	0.2455357142857142
DEDUP153	WITHIN_BATCH	PRIOR_FIXED_SENSITIVITY	154	0.23809523809523814
DEDUP153	WITHIN_BATCH	PRIOR_FIXED_SENSITIVITY	155	0.41071428571428575
DEDUP153	WITHIN_BATCH	PRIOR_FIXED_SENSITIVITY	156	0.331845238095238
DEDUP153	WITHIN_BATCH	PRIOR_FIXED_SENSITIVITY	157	0.09523809523809534
DEDUP153	WITHIN_BATCH	PRIOR_FIXED_SENSITIVITY	158	0.41815476190476186
DEDUP153	WITHIN_BATCH	PRIOR_FIXED_SENSITIVITY	159	0.38690476190476186
DEDUP153	WITHIN_BATCH	PRIOR_FIXED_SENSITIVITY	160	0.2455357142857144
DEDUP153	WITHIN_BATCH	PRIOR_FIXED_SENSITIVITY	161	0.32291666666666663
DEDUP153	WITHIN_BATCH	PRIOR_FIXED_SENSITIVITY	162	0.3467261904761906
DEDUP153	WITHIN_BATCH	PRIOR_FIXED_SENSITIVITY	163	0.1428571428571428
DEDUP153	WITHIN_BATCH	PRIOR_FIXED_SENSITIVITY	164	0.2053571428571429
DEDUP153	WITHIN_BATCH	PRIOR_FIXED_SENSITIVITY	165	0.3392857142857142
DEDUP153	WITHIN_BATCH	PRIOR_FIXED_SENSITIVITY	166	0.4732142857142857
DEDUP153	WITHIN_BATCH	PRIOR_FIXED_SENSITIVITY	167	0.37202380952380953
DEDUP153	WITHIN_BATCH	PRIOR_FIXED_SENSITIVITY	168	0.3705357142857143
DEDUP153	WITHIN_BATCH	PRIOR_FIXED_SENSITIVITY	169	0.2678571428571428
DEDUP153	WITHIN_BATCH	PRIOR_FIXED_SENSITIVITY	170	0.4107142857142857
DEDUP153	WITHIN_BATCH	PRIOR_FIXED_SENSITIVITY	171	0.4419642857142857
DEDUP153	WITHIN_BATCH	PRIOR_FIXED_SENSITIVITY	172	0.1741071428571429
DEDUP153	WITHIN_BATCH	PRIOR_FIXED_SENSITIVITY	173	0.37202380952380953
DEDUP153	WITHIN_BATCH	PRIOR_FIXED_SENSITIVITY	174	0.418154761904762
DEDUP153	WITHIN_BATCH	PRIOR_FIXED_SENSITIVITY	175	0.21279761904761896
DEDUP153	WITHIN_BATCH	PRIOR_FIXED_SENSITIVITY	176	0.49702380952380953
DEDUP153	WITHIN_BATCH	PRIOR_FIXED_SENSITIVITY	177	0.19791666666666663
DEDUP153	WITHIN_BATCH	PRIOR_FIXED_SENSITIVITY	178	0.21279761904761907
DEDUP153	WITHIN_BATCH	PRIOR_FIXED_SENSITIVITY	179	0.43452380952380953
DEDUP153	WITHIN_BATCH	PRIOR_FIXED_SENSITIVITY	180	0.29166666666666674
DEDUP153	WITHIN_BATCH	PRIOR_FIXED_SENSITIVITY	181	0.37202380952380953
DEDUP153	WITHIN_BATCH	PRIOR_FIXED_SENSITIVITY	182	0.47321428571428575
DEDUP153	WITHIN_BATCH	PRIOR_FIXED_SENSITIVITY	183	0.449404761904762
DEDUP153	WITHIN_BATCH	PRIOR_FIXED_SENSITIVITY	184	0.19047619047619047
DEDUP153	WITHIN_BATCH	PRIOR_FIXED_SENSITIVITY	185	0.5833333333333334
DEDUP153	WITHIN_BATCH	PRIOR_FIXED_SENSITIVITY	186	0.5357142857142857
DEDUP153	WITHIN_BATCH	PRIOR_FIXED_SENSITIVITY	187	0.2455357142857143
DEDUP153	WITHIN_BATCH	PRIOR_FIXED_SENSITIVITY	188	0.5818452380952381
DEDUP153	WITHIN_BATCH	PRIOR_FIXED_SENSITIVITY	189	0.37202380952380953
DEDUP153	WITHIN_BATCH	PRIOR_FIXED_SENSITIVITY	190	0.35416666666666663
DEDUP153	WITHIN_BATCH	PRIOR_FIXED_SENSITIVITY	191	0.19791666666666663
DEDUP153	WITHIN_BATCH	PRIOR_FIXED_SENSITIVITY	192	0.32291666666666663
DEDUP153	WITHIN_BATCH	PRIOR_FIXED_SENSITIVITY	193	0.3392857142857143
DEDUP153	WITHIN_BATCH	PRIOR_FIXED_SENSITIVITY	194	0.33184523809523814
DEDUP153	WITHIN_BATCH	PRIOR_FIXED_SENSITIVITY	195	0.2857142857142858
DEDUP153	WITHIN_BATCH	PRIOR_FIXED_SENSITIVITY	196	0.39583333333333337
DEDUP153	WITHIN_BATCH	PRIOR_FIXED_SENSITIVITY	197	0.36458333333333337
DEDUP153	WITHIN_BATCH	PRIOR_FIXED_SENSITIVITY	198	0.2767857142857143
DEDUP153	WITHIN_BATCH	PRIOR_FIXED_SENSITIVITY	199	0.46577380952380953
